# Transcriptomic-based clustering of advanced atherosclerotic plaques identifies subgroups of plaques with differential underlying biology that associate with clinical presentation

**DOI:** 10.1101/2021.11.25.21266855

**Authors:** Michal Mokry, Arjan Boltjes, Kai Cui, Lotte Slenders, Joost M. Mekke, Marie A.C. Depuydt, Nathalie Timmerman, Farahnaz Waissi, Maarten C Verwer, Adam W. Turner, Mohammad Daud Khan, Chani J. Hodonsky, Ernest Diez Benavente, Robin J.G. Hartman, Noortje A M van den Dungen, Nico Lansu, Emilia Nagyova, Koen H.M. Prange, Eleftherios Pavlos, Evangelos Andreakos, Heribert Schunkert, Gary K. Owens, Claudia Monaco, Aloke V Finn, Renu Virmani, Nicholas J. Leeper, Menno P.J. de Winther, Johan Kuiper, Gert J. de Borst, Erik S.G. Stroes, Mete Civelek, Dominique P.V. de Kleijn, Hester M. den Ruijter, Folkert W. Asselbergs, Sander W. van der Laan, Clint L. Miller, Gerard Pasterkamp

## Abstract

Histopathological studies have revealed key processes of atherosclerotic plaque thrombosis. However, the diversity and complexity of lesion types highlight the need for improved sub- phenotyping. We hypothesized that unbiased clustering of plaques based on gene expression results in an alternative categorization of late-stage atherosclerotic lesions.

We analyzed the gene expression profiles of 654 advanced human carotid plaques. The unsupervised, transcriptome-driven clustering revealed five dominant plaque types. These novel plaque phenotypes associated with clinical presentation (p<0.001) and showed differences in cellular compositions. Validation in coronary segments showed that the molecular signature of these plaques was linked to coronary ischemia. One of the plaque types with most severe clinical symptoms pointed to both inflammatory and fibrotic cell lineages. This highlighted plaque phenotype showed high expression of genes involved in active inflammatory processes, neutrophil degranulation, matrix turnover, and metabolism. For clinical translation, we did a first promising attempt to identify circulating biomarkers that mark these newly identified plaque phenotypes.

In conclusion, the definition of the plaque at risk for a thrombotic event can be fine-tuned by in-depth transcriptomic based phenotyping. These differential plaque phenotypes prove clinically relevant for both carotid and coronary artery plaques and point to differential underlying biology of symptomatic lesions.

## Supplementary table 3 for "Transcriptomic-based clustering of advanced atherosclerotic plaques identifies subgroups of plaques with differential underlying biology that associate with clinical presentation"

### Sheet: Cluster #1
ID	Description	GeneRatio	BgRatio	pvalue	p.adjust	qvalue	geneID	Count
R-HSA-6798695	Neutrophil degranulation	18/45	480/10619	2.50761e-13	5.54182e-11	4.27613e-11	TYROBP/GRN/CTSA/PKM/FTL/MMP9/CTSD/NPC2/LGALS3/CHI3L1/CD63/CSTB/S100A11/CTSB/FTH1/ANXA2/PPIA/PSAP	18
R-HSA-2132295	MHC class II antigen presentation	7/45	123/10619	7.42319e-07	8.20262e-05	6.32925e-05	CD74/CTSA/CTSD/TUBA1B/CTSB/HLA-DRB1/IFI30	7
R-HSA-174824	Plasma lipoprotein assembly, remodeling, and clearance	5/45	69/10619	9.9878e-06	0.000581585	0.000448758	PLTP/LIPA/NPC2/APOE/APOC1	5
R-HSA-8964043	Plasma lipoprotein clearance	4/45	33/10619	1.05264e-05	0.000581585	0.000448758	LIPA/NPC2/APOE/APOC1	4
R-HSA-114608	Platelet degranulation	6/45	129/10619	1.57995e-05	0.000698338	0.000538846	SRGN/CD63/CFL1/PPIA/PSAP/TMSB4X	6
R-HSA-76005	Response to elevated platelet cytosolic Ca2+	6/45	134/10619	1.9625e-05	0.000722856	0.000557764	SRGN/CD63/CFL1/PPIA/PSAP/TMSB4X	6
R-HSA-3000480	Scavenging by Class A Receptors	3/45	19/10619	6.57203e-05	0.00207488	0.00160101	FTL/APOE/FTH1	3
R-HSA-5626467	RHO GTPases activate IQGAPs	3/45	32/10619	0.000323688	0.00894188	0.00689966	ACTB/TUBA1B/ACTG1	3
R-HSA-8950505	Gene and protein expression by JAK-STAT signaling after Interleukin-12 stimulation	3/45	38/10619	0.00054084	0.0117742	0.00908509	CFL1/ANXA2/PPIA	3
R-HSA-2682334	EPH-Ephrin signaling	4/45	92/10619	0.000599169	0.0117742	0.00908509	ACTB/MMP9/CFL1/ACTG1	4
R-HSA-2173782	Binding and Uptake of Ligands by Scavenger Receptors	3/45	42/10619	0.000727337	0.0117742	0.00908509	FTL/APOE/FTH1	3
R-HSA-3928662	EPHB-mediated forward signaling	3/45	42/10619	0.000727337	0.0117742	0.00908509	ACTB/CFL1/ACTG1	3
R-HSA-8964058	HDL remodeling	2/45	10/10619	0.000773333	0.0117742	0.00908509	PLTP/APOE	2
R-HSA-76002	Platelet activation, signaling and aggregation	6/45	262/10619	0.000773584	0.0117742	0.00908509	SRGN/CD63/CFL1/PPIA/PSAP/TMSB4X	6
R-HSA-196025	Formation of annular gap junctions	2/45	11/10619	0.000942638	0.0117742	0.00908509	ACTB/ACTG1	2
R-HSA-2025928	Calcineurin activates NFAT	2/45	11/10619	0.000942638	0.0117742	0.00908509	NFATC3/PPIA	2
R-HSA-190828	Gap junction trafficking	3/45	47/10619	0.00101226	0.0117742	0.00908509	ACTB/TUBA1B/ACTG1	3
R-HSA-437239	Recycling pathway of L1	3/45	47/10619	0.00101226	0.0117742	0.00908509	ACTB/TUBA1B/ACTG1	3
R-HSA-9020591	Interleukin-12 signaling	3/45	47/10619	0.00101226	0.0117742	0.00908509	CFL1/ANXA2/PPIA	3
R-HSA-190873	Gap junction degradation	2/45	12/10619	0.00112812	0.0120328	0.00928462	ACTB/ACTG1	2
R-HSA-157858	Gap junction trafficking and regulation	3/45	49/10619	0.00114338	0.0120328	0.00928462	ACTB/TUBA1B/ACTG1	3
R-HSA-3928665	EPH-ephrin mediated repulsion of cells	3/45	51/10619	0.00128478	0.0127761	0.00985821	ACTB/MMP9/ACTG1	3
R-HSA-75205	Dissolution of Fibrin Clot	2/45	13/10619	0.00132964	0.0127761	0.00985821	ANXA2/S100A10	2
R-HSA-447115	Interleukin-12 family signaling	3/45	57/10619	0.00177347	0.0163307	0.012601	CFL1/ANXA2/PPIA	3
R-HSA-917937	Iron uptake and transport	3/45	58/10619	0.00186469	0.0164839	0.0127192	FTL/HMOX1/FTH1	3
R-HSA-2029482	Regulation of actin dynamics for phagocytic cup formation	3/45	61/10619	0.00215579	0.0183242	0.0141392	ACTB/CFL1/ACTG1	3
R-HSA-1442490	Collagen degradation	3/45	64/10619	0.00247367	0.0196099	0.0151312	MMP9/CTSD/CTSB	3
R-HSA-446353	Cell-extracellular matrix interactions	2/45	18/10619	0.00257324	0.0196099	0.0151312	ACTB/ACTG1	2
R-HSA-8963898	Plasma lipoprotein assembly	2/45	18/10619	0.00257324	0.0196099	0.0151312	APOE/APOC1	2
R-HSA-1474228	Degradation of the extracellular matrix	4/45	140/10619	0.00283618	0.0204478	0.0157778	MMP9/CTSD/SPP1/CTSB	4
R-HSA-8964038	LDL clearance	2/45	19/10619	0.00286825	0.0204478	0.0157778	LIPA/NPC2	2
R-HSA-1445148	Translocation of SLC2A4 (GLUT4) to the plasma membrane	3/45	72/10619	0.00345844	0.0238849	0.0184299	ACTB/TUBA1B/ACTG1	3
R-HSA-2029480	Fcgamma receptor (FCGR) dependent phagocytosis	3/45	86/10619	0.00569507	0.0381397	0.0294291	ACTB/CFL1/ACTG1	3
R-HSA-8963899	Plasma lipoprotein remodeling	2/45	30/10619	0.00708387	0.0460451	0.035529	PLTP/APOE	2
R-HSA-445095	Interaction between L1 and Ankyrins	2/45	31/10619	0.00755212	0.0476862	0.0367953	ACTB/ACTG1	2
R-HSA-389958	Cooperation of Prefoldin and TriC/CCT in actin and tubulin folding	2/45	32/10619	0.00803401	0.0493199	0.0380559	ACTB/TUBA1B	2
R-HSA-418990	Adherens junctions interactions	2/45	33/10619	0.00852943	0.0497321	0.0383739	ACTB/ACTG1	2
R-HSA-1474244	Extracellular matrix organization	5/45	301/10619	0.00855122	0.0497321	0.0383739	MMP9/CTSD/SPP1/ADAM19/CTSB	5

### Sheet: Cluster #3
ID	Description	GeneRatio	BgRatio	pvalue	p.adjust	qvalue	geneID	Count
R-HSA-6798695	Neutrophil degranulation	72/363	480/10619	1.27398e-27	1.23448e-24	8.51553e-25	PSMB1/RNASET2/CD44/GRN/TIMP2/HEXB/GDI2/PKM/RHOA/KCNAB2/RAB7A/XRCC5/HSP90AA1/CD59/DYNLL1/CMTM6/HSP90AB1/DNAJC5/CST3/PYCARD/CTSH/ASAH1/KPNB1/VAT1/HSPA8/TMEM30A/VAMP8/NPC2/PLAU/SERPINB6/CAP1/LGALS3/CD63/RAC1/DBNL/SDCBP/ACTR2/SRP14/IQGAP1/CD53/ARL8A/DOK3/STOM/LAMTOR1/FCER1G/S100A11/CYBB/VCP/B2M/EEF2/RAB31/TRAPPC1/CD14/PGAM1/HSPA6/PSMD1/DPP7/RHOG/ATP6AP2/ANXA2/TMEM179B/ATP6V0C/LAMP1/TUBB/PPIA/DYNC1H1/SIRPA/HLA-C/HLA-B/MIF/NME2/CYFIP1	72
R-HSA-8950505	Gene and protein expression by JAK-STAT signaling after Interleukin-12 stimulation	14/363	38/10619	1.06526e-11	5.1612e-09	3.56022e-09	CDC42/PSME2/CAPZA1/HNRNPA2B1/LCP1/SOD1/MSN/GSTO1/HNRNPDL/CFL1/PITPNA/ANXA2/PPIA/MIF	14
R-HSA-9020591	Interleukin-12 signaling	15/363	47/10619	2.11979e-11	6.84692e-09	4.72304e-09	CDC42/PSME2/CAPZA1/HNRNPA2B1/LCP1/SOD1/MSN/GSTO1/HNRNPDL/JAK1/CFL1/PITPNA/ANXA2/PPIA/MIF	15
R-HSA-447115	Interleukin-12 family signaling	16/363	57/10619	4.03962e-11	9.78599e-09	6.75043e-09	CDC42/PSME2/CAPZA1/HNRNPA2B1/CANX/LCP1/SOD1/MSN/GSTO1/HNRNPDL/JAK1/CFL1/PITPNA/ANXA2/PPIA/MIF	16
R-HSA-1236974	ER-Phagosome pathway	18/363	83/10619	2.62154e-10	5.08054e-08	3.50458e-08	PSMB1/SEC61A1/PSMC5/PSME2/PSMA7/SEC61B/VAMP8/SEC61G/UBC/PSMB4/B2M/UBB/CD14/PSMD1/CALR/HLA-C/HLA-B/HLA-A	18
R-HSA-1236975	Antigen processing-Cross presentation	19/363	99/10619	7.64751e-10	1.23507e-07	8.51959e-08	PSMB1/SEC61A1/PSMC5/PSME2/PSMA7/SEC61B/VAMP8/SEC61G/UBC/PSMB4/CYBB/B2M/UBB/CD14/PSMD1/CALR/HLA-C/HLA-B/HLA-A	19
R-HSA-2029482	Regulation of actin dynamics for phagocytic cup formation	15/363	61/10619	1.28548e-09	1.77947e-07	1.22748e-07	WAS/CDC42/ACTB/HSP90AA1/HSP90AB1/MYO9B/ARPC3/RAC1/ACTR2/ARPC2/CFL1/ACTG1/FCGR3A/ARPC4/CYFIP1	15
R-HSA-449147	Signaling by Interleukins	43/363	463/10619	1.8617e-09	2.25498e-07	1.5555e-07	PSMB1/CD4/CDC42/RPS6KA2/HSP90AA1/PSMC5/RBX1/NFKBIA/PSME2/PSMA7/HSPA8/CAPZA1/FOXO3/PTK2B/HNRNPA2B1/CDKN1A/CANX/ANXA1/LCP1/SOD1/MCL1/MSN/GSTO1/ITGB1/UBC/HNRNPDL/PSMB4/JAK1/MAPKAPK2/YWHAZ/INPPL1/LGALS9/UBB/JUNB/CFL1/PSMD1/PITPNA/JUN/CSF1R/ANXA2/PPIA/MIF/CCL4	43
R-HSA-162909	Host Interactions of HIV factors	20/363	129/10619	1.32175e-08	1.42308e-06	9.81647e-07	PSMB1/CD4/AP2S1/PSMC5/AP1B1/RBX1/PSME2/PSMA7/ELOB/KPNB1/RAC1/UBC/PSMB4/AP2M1/B2M/SLC25A6/UBB/PSMD1/AP1S2/PPIA	20
R-HSA-2029480	Fcgamma receptor (FCGR) dependent phagocytosis	16/363	86/10619	2.7266e-08	2.64207e-06	1.82251e-06	WAS/CDC42/ACTB/HSP90AA1/HSP90AB1/MYO9B/PLD3/ARPC3/RAC1/ACTR2/ARPC2/CFL1/ACTG1/FCGR3A/ARPC4/CYFIP1	16
R-HSA-450531	Regulation of mRNA stability by proteins that bind AU-rich elements	16/363	88/10619	3.83644e-08	3.37955e-06	2.33123e-06	PSMB1/PABPC1/PSMC5/KHSRP/PSME2/PSMA7/HSPA8/UBC/PSMB4/TNFSF13/MAPKAPK2/YWHAZ/YWHAB/UBB/PSMD1/ZFP36L1	16
R-HSA-2262752	Cellular responses to stress	38/363	429/10619	6.24779e-08	5.04509e-06	3.48013e-06	PSMB1/HSPA5/RPS6KA2/CAPZB/HSP90AA1/PSMC5/DYNLL1/HSP90AB1/RBX1/PSME2/PSMA7/ELOB/YWHAE/HSPA8/PTGES3/CAPZA1/PRDX1/TUBA1B/CDKN1A/H3F3B/TXN/SOD1/UBC/PSMB4/MAPKAPK2/H3F3A/CYBB/VCP/TUBA1A/UBB/CEBPB/HSPA6/PSMD1/JUN/DYNC1H1/DCTN1/GPX3/GPX1	38
R-HSA-195258	RHO GTPase Effectors	32/363	327/10619	7.55265e-08	5.62963e-06	3.88334e-06	WAS/RHOA/CDC42/ACTB/DYNLL1/MYL6/PFN1/YWHAE/ARPC3/TUBA1B/YWHAH/H3F3B/YWHAQ/RAC1/ACTR2/IQGAP1/ITGB1/RHOC/CALM3/H3F3A/ARPC2/YWHAZ/CYBB/YWHAB/TUBA1A/YWHAG/CFL1/RHOG/ACTG1/DYNC1H1/ARPC4/CYFIP1	32
R-HSA-8856828	Clathrin-mediated endocytosis	20/363	146/10619	1.11583e-07	7.72316e-06	5.32748e-06	M6PR/CD4/AP2S1/ACTB/HSPA8/ARPC3/VAMP8/ACTR2/CLTC/ARRB2/SH3KBP1/UBC/TGOLN2/DAB2/AP2M1/ARPC2/UBB/ACTG1/PIP5K1C/ARPC4	20
R-HSA-2132295	MHC class II antigen presentation	18/363	123/10619	1.76118e-07	1.10328e-05	7.6105e-06	CD74/AP2S1/RAB7A/CAPZB/DYNLL1/AP1B1/CTSH/CAPZA1/TUBA1B/CANX/CLTC/AP2M1/TUBA1A/HLA-DPA1/AP1S2/DYNC1H1/HLA-DRA/DCTN1	18
R-HSA-5628897	TP53 Regulates Metabolic Genes	15/363	86/10619	1.82173e-07	1.10328e-05	7.6105e-06	YWHAE/COX6A1/PRDX1/COX6B1/COX7C/YWHAH/COX4I1/YWHAQ/TXN/LAMTOR1/G6PD/YWHAZ/YWHAB/YWHAG/COX8A	15
R-HSA-5663213	RHO GTPases Activate WASPs and WAVEs	10/363	36/10619	2.21253e-07	1.26114e-05	8.69941e-06	WAS/CDC42/ACTB/ARPC3/RAC1/ACTR2/ARPC2/ACTG1/ARPC4/CYFIP1	10
R-HSA-194315	Signaling by Rho GTPases	38/363	455/10619	2.87023e-07	1.48676e-05	1.02558e-05	WAS/GDI2/RHOA/CDC42/ACTB/DYNLL1/MYL6/MYO9B/PFN1/YWHAE/ARPC3/ARHGDIB/ARHGEF2/TUBA1B/YWHAH/H3F3B/YWHAQ/RAC1/ACTR2/IQGAP1/ARHGDIA/ITGB1/RHOC/CALM3/H3F3A/ARPC2/YWHAZ/CYBB/YWHAB/TUBA1A/YWHAG/CFL1/RHOG/ACTG1/DYNC1H1/GDI1/ARPC4/CYFIP1	38
R-HSA-76002	Platelet activation, signaling and aggregation	27/363	262/10619	2.91828e-07	1.48676e-05	1.02558e-05	CD9/HSPA5/RHOA/CDC42/WDR1/ACTN1/APLP2/ABHD12/CSK/PFN1/GNAI2/SRGN/CALU/CAP1/CD63/RAC1/TLN1/ARRB2/SOD1/SERPING1/TAGLN2/FCER1G/CALM3/YWHAZ/CFL1/RHOG/PPIA	27
R-HSA-5663205	Infectious disease	34/363	383/10619	3.06865e-07	1.48676e-05	1.02558e-05	PSMB1/CD9/CD4/AP2S1/XRCC5/HSP90AA1/PSMC5/HSP90AB1/AP1B1/RBX1/PABPN1/PSME2/PSMA7/ELOB/KPNB1/CXCR4/CANX/RAC1/CLTC/SH3KBP1/UBC/PSMB4/CALM3/AP2M1/TAF10/B2M/EEF2/SLC25A6/UBB/PSMD1/POLR2L/CALR/AP1S2/PPIA	34
R-HSA-2682334	EPH-Ephrin signaling	15/363	92/10619	4.54565e-07	2.00215e-05	1.38109e-05	AP2S1/RHOA/CDC42/ACTB/MYL6/ARPC3/RAC1/SDCBP/ACTR2/CLTC/AP2M1/ARPC2/CFL1/ACTG1/ARPC4	15
R-HSA-4086400	PCP/CE pathway	15/363	92/10619	4.54565e-07	2.00215e-05	1.38109e-05	PSMB1/AP2S1/RHOA/PSMC5/PSME2/PSMA7/PFN1/RAC1/CLTC/ARRB2/UBC/PSMB4/AP2M1/UBB/PSMD1	15
R-HSA-3928662	EPHB-mediated forward signaling	10/363	42/10619	1.06631e-06	4.34616e-05	2.99801e-05	RHOA/CDC42/ACTB/ARPC3/RAC1/ACTR2/ARPC2/CFL1/ACTG1/ARPC4	10
R-HSA-72163	mRNA Splicing - Major Pathway	21/363	183/10619	1.10724e-06	4.34616e-05	2.99801e-05	PTBP1/U2AF2/HNRNPC/HNRNPM/SNU13/PABPN1/SNRNP70/DDX5/HSPA8/HNRNPA2B1/SNRPB/LSM4/CPSF7/HNRNPU/SRSF2/HNRNPK/SRRM2/SF1/PCBP1/POLR2L/PCBP2	21
R-HSA-983170	Antigen Presentation: Folding, assembly and peptide loading of class I MHC	8/363	25/10619	1.1213e-06	4.34616e-05	2.99801e-05	HSPA5/CANX/B2M/CALR/BCAP31/HLA-C/HLA-B/HLA-A	8
R-HSA-162906	HIV Infection	24/363	233/10619	1.36819e-06	5.09912e-05	3.5174e-05	PSMB1/CD4/AP2S1/XRCC5/PSMC5/AP1B1/RBX1/PSME2/PSMA7/ELOB/KPNB1/CXCR4/RAC1/UBC/PSMB4/AP2M1/TAF10/B2M/SLC25A6/UBB/PSMD1/POLR2L/AP1S2/PPIA	24
R-HSA-114608	Platelet degranulation	17/363	129/10619	1.75672e-06	6.15584e-05	4.24633e-05	CD9/HSPA5/WDR1/ACTN1/APLP2/PFN1/SRGN/CALU/CAP1/CD63/TLN1/SOD1/SERPING1/TAGLN2/CALM3/CFL1/PPIA	17
R-HSA-8852276	The role of GTSE1 in G2/M progression after G2 checkpoint	13/363	77/10619	1.77878e-06	6.15584e-05	4.24633e-05	PSMB1/HSP90AA1/PSMC5/HSP90AB1/PSME2/PSMA7/TUBA1B/CDKN1A/UBC/PSMB4/TUBA1A/UBB/PSMD1	13
R-HSA-3371497	HSP90 chaperone cycle for steroid hormone receptors (SHR)	11/363	55/10619	1.98341e-06	6.62734e-05	4.57157e-05	CAPZB/HSP90AA1/DYNLL1/HSP90AB1/HSPA8/PTGES3/CAPZA1/TUBA1B/TUBA1A/DYNC1H1/DCTN1	11
R-HSA-75035	Chk1/Chk2(Cds1) mediated inactivation of Cyclin B:Cdk1 complex	6/363	13/10619	2.14406e-06	6.92532e-05	4.77712e-05	YWHAE/YWHAH/YWHAQ/YWHAZ/YWHAB/YWHAG	6
R-HSA-72172	mRNA Splicing	21/363	191/10619	2.22952e-06	6.96905e-05	4.80729e-05	PTBP1/U2AF2/HNRNPC/HNRNPM/SNU13/PABPN1/SNRNP70/DDX5/HSPA8/HNRNPA2B1/SNRPB/LSM4/CPSF7/HNRNPU/SRSF2/HNRNPK/SRRM2/SF1/PCBP1/POLR2L/PCBP2	21
R-HSA-76005	Response to elevated platelet cytosolic Ca2+	17/363	134/10619	2.99493e-06	9.06902e-05	6.25586e-05	CD9/HSPA5/WDR1/ACTN1/APLP2/PFN1/SRGN/CALU/CAP1/CD63/TLN1/SOD1/SERPING1/TAGLN2/CALM3/CFL1/PPIA	17
R-HSA-163200	Respiratory electron transport, ATP synthesis by chemiosmotic coupling, and heat production by uncoupling proteins.	16/363	123/10619	4.21321e-06	0.000123715	8.53393e-05	ATP5F1B/COX6A1/ATP5F1E/NDUFA1/COX6B1/COX7C/COX4I1/ATP5MC2/NDUFS6/ATP5PF/UQCRQ/ATP5MG/UCP2/COX8A/CYC1/ATP5MF	16
R-HSA-1445148	Translocation of SLC2A4 (GLUT4) to the plasma membrane	12/363	72/10619	5.12528e-06	0.00014607	0.00010076	ACTB/YWHAE/TUBA1B/YWHAH/YWHAQ/RAC1/CALM3/YWHAZ/YWHAB/TUBA1A/YWHAG/ACTG1	12
R-HSA-111447	Activation of BAD and translocation to mitochondria	6/363	15/10619	5.89954e-06	0.000163333	0.000112668	YWHAE/YWHAH/YWHAQ/YWHAZ/YWHAB/YWHAG	6
R-HSA-6807878	COPI-mediated anterograde transport	14/363	101/10619	7.97988e-06	0.000214792	0.000148164	CAPZB/CD59/TMED2/DYNLL1/COPE/YKT6/COPZ1/CAPZA1/TUBA1B/ARF3/TUBA1A/TMED9/DYNC1H1/DCTN1	14
R-HSA-5626467	RHO GTPases activate IQGAPs	8/363	32/10619	8.83948e-06	0.000226845	0.000156479	CDC42/ACTB/TUBA1B/RAC1/IQGAP1/CALM3/TUBA1A/ACTG1	8
R-HSA-109581	Apoptosis	19/363	176/10619	8.89589e-06	0.000226845	0.000156479	PSMB1/PSMC5/DYNLL1/PSME2/PSMA7/KPNB1/YWHAE/YWHAH/YWHAQ/DBNL/UBC/PSMB4/YWHAZ/YWHAB/YWHAG/UBB/CD14/PSMD1/BCAP31	19
R-HSA-373755	Semaphorin interactions	11/363	65/10619	1.09204e-05	0.00027133	0.000187164	PLXND1/RHOA/HSP90AA1/MYL6/HSP90AB1/RAC1/TLN1/ITGB1/RHOC/CFL1/PIP5K1C	11
R-HSA-5357801	Programmed Cell Death	19/363	179/10619	1.13646e-05	0.000272545	0.000188003	PSMB1/PSMC5/DYNLL1/PSME2/PSMA7/KPNB1/YWHAE/YWHAH/YWHAQ/DBNL/UBC/PSMB4/YWHAZ/YWHAB/YWHAG/UBB/CD14/PSMD1/BCAP31	19
R-HSA-180585	Vif-mediated degradation of APOBEC3G	10/363	54/10619	1.2029e-05	0.000272545	0.000188003	PSMB1/PSMC5/RBX1/PSME2/PSMA7/ELOB/UBC/PSMB4/UBB/PSMD1	10
R-HSA-9604323	Negative regulation of NOTCH4 signaling	10/363	54/10619	1.2029e-05	0.000272545	0.000188003	PSMB1/PSMC5/RBX1/PSME2/PSMA7/UBC/PSMB4/YWHAZ/UBB/PSMD1	10
R-HSA-69275	G2/M Transition	20/363	196/10619	1.20944e-05	0.000272545	0.000188003	PSMB1/HSP90AA1/PSMC5/DYNLL1/HSP90AB1/RBX1/PSME2/PSMA7/YWHAE/TUBA1B/CDKN1A/UBC/PSMB4/TUBA1A/YWHAG/UBB/PSMD1/TUBB/DYNC1H1/DCTN1	20
R-HSA-453274	Mitotic G2-G2/M phases	20/363	198/10619	1.40657e-05	0.000309765	0.000213678	PSMB1/HSP90AA1/PSMC5/DYNLL1/HSP90AB1/RBX1/PSME2/PSMA7/YWHAE/TUBA1B/CDKN1A/UBC/PSMB4/TUBA1A/YWHAG/UBB/PSMD1/TUBB/DYNC1H1/DCTN1	20
R-HSA-9006934	Signaling by Receptor Tyrosine Kinases	34/363	458/10619	1.65224e-05	0.000347216	0.000239511	PTBP1/AP2S1/RHOA/CDC42/RPS6KA2/ATP6AP1/ACTB/HSP90AA1/PXN/HNRNPM/CSK/CDC37/ATP6V0E1/ATP6V0B/PTK2B/ATP6V1F/ATP6V1E1/TNS3/RAC1/ATP6V1G1/CLTC/SH3KBP1/ITGB1/UBC/CALM3/AP2M1/MAPKAPK2/CYBB/YWHAB/UBB/POLR2L/ACTG1/ATP6V0C/CYFIP1	34
R-HSA-450408	AUF1 (hnRNP D0) binds and destabilizes mRNA	10/363	56/10619	1.68412e-05	0.000347216	0.000239511	PSMB1/PABPC1/PSMC5/PSME2/PSMA7/HSPA8/UBC/PSMB4/UBB/PSMD1	10
R-HSA-5362768	Hh mutants that don't undergo autocatalytic processing are degraded by ERAD	10/363	56/10619	1.68412e-05	0.000347216	0.000239511	PSMB1/PSMC5/PSME2/PSMA7/OS9/UBC/PSMB4/VCP/UBB/PSMD1	10
R-HSA-196025	Formation of annular gap junctions	5/363	11/10619	1.77012e-05	0.000350051	0.000241467	ACTB/CLTC/DAB2/AP2M1/ACTG1	5
R-HSA-9614399	Regulation of localization of FOXO transcription factors	5/363	11/10619	1.77012e-05	0.000350051	0.000241467	FOXO3/YWHAQ/YWHAZ/YWHAB/YWHAG	5
R-HSA-77387	Insulin receptor recycling	7/363	26/10619	1.92985e-05	0.000374005	0.000257991	ATP6AP1/ATP6V0E1/ATP6V0B/ATP6V1F/ATP6V1E1/ATP6V1G1/ATP6V0C	7
R-HSA-163210	Formation of ATP by chemiosmotic coupling	6/363	18/10619	2.00531e-05	0.000381009	0.000262822	ATP5F1B/ATP5F1E/ATP5MC2/ATP5PF/ATP5MG/ATP5MF	6
R-HSA-6802948	Signaling by high-kinase activity BRAF mutants	8/363	36/10619	2.25606e-05	0.000420408	0.00029	ACTB/PEBP1/CSK/TLN1/IQGAP1/ARRB2/YWHAB/ACTG1	8
R-HSA-1168372	Downstream signaling events of B Cell Receptor (BCR)	12/363	83/10619	2.30356e-05	0.000421159	0.000290518	PSMB1/PSMC5/FKBP1A/NFKBIA/PSME2/PSMA7/UBC/PSMB4/CALM3/UBB/PSMD1/PPIA	12
R-HSA-437239	Recycling pathway of L1	9/363	47/10619	2.48904e-05	0.000430004	0.000296619	AP2S1/RPS6KA2/ACTB/TUBA1B/CLTC/MSN/AP2M1/TUBA1A/ACTG1	9
R-HSA-6802946	Signaling by moderate kinase activity BRAF mutants	9/363	47/10619	2.48904e-05	0.000430004	0.000296619	ACTB/PEBP1/CSK/TLN1/IQGAP1/ARRB2/CALM3/YWHAB/ACTG1	9
R-HSA-6802955	Paradoxical activation of RAF signaling by kinase inactive BRAF	9/363	47/10619	2.48904e-05	0.000430004	0.000296619	ACTB/PEBP1/CSK/TLN1/IQGAP1/ARRB2/CALM3/YWHAB/ACTG1	9
R-HSA-164952	The role of Nef in HIV-1 replication and disease pathogenesis	7/363	27/10619	2.52944e-05	0.000430004	0.000296619	CD4/AP2S1/AP1B1/RAC1/AP2M1/B2M/AP1S2	7
R-HSA-5663202	Diseases of signal transduction	30/363	389/10619	2.58751e-05	0.000432293	0.000298198	PSMB1/ACTB/HSP90AA1/PSMC5/FKBP1A/PEBP1/RBX1/PSME2/PSMA7/CSK/CDC37/FOXO3/CDKN1A/OS9/RAC1/TLN1/IQGAP1/ARRB2/UBC/PSMB4/CALM3/VCP/YWHAB/UBB/PSMD1/RHOG/POLR2L/ACTG1/NCOR2/SND1	30
R-HSA-5387390	Hh mutants abrogate ligand secretion	10/363	59/10619	2.71247e-05	0.000445489	0.000307301	PSMB1/PSMC5/PSME2/PSMA7/OS9/UBC/PSMB4/VCP/UBB/PSMD1	10
R-HSA-983169	Class I MHC mediated antigen processing & presentation	29/363	371/10619	2.76052e-05	0.000445824	0.000307531	PSMB1/HSPA5/SEC61A1/PSMC5/RBX1/PSME2/PSMA7/ELOB/SEC61B/UBE2R2/VAMP8/CANX/UBA1/SEC61G/UBC/TRIP12/UBE2L6/PSMB4/CYBB/B2M/UBB/CD14/PSMD1/CALR/BCAP31/PJA2/HLA-C/HLA-B/HLA-A	29
R-HSA-190873	Gap junction degradation	5/363	12/10619	2.94959e-05	0.000460993	0.000317995	ACTB/CLTC/DAB2/AP2M1/ACTG1	5
R-HSA-3371511	HSF1 activation	5/363	12/10619	2.94959e-05	0.000460993	0.000317995	HSP90AA1/HSP90AB1/YWHAE/PTGES3/VCP	5
R-HSA-3858494	Beta-catenin independent WNT signaling	16/363	145/10619	3.47213e-05	0.000534047	0.000368388	PSMB1/AP2S1/RHOA/PSMC5/PSME2/PSMA7/PFN1/RAC1/CLTC/ARRB2/UBC/PSMB4/CALM3/AP2M1/UBB/PSMD1	16
R-HSA-5678895	Defective CFTR causes cystic fibrosis	10/363	61/10619	3.66356e-05	0.000554687	0.000382626	PSMB1/PSMC5/PSME2/PSMA7/OS9/UBC/PSMB4/VCP/UBB/PSMD1	10
R-HSA-164938	Nef-mediates down modulation of cell surface receptors by recruiting them to clathrin adapters	6/363	20/10619	3.95059e-05	0.000588942	0.000406255	CD4/AP2S1/AP1B1/AP2M1/B2M/AP1S2	6
R-HSA-446203	Asparagine N-linked glycosylation	25/363	304/10619	4.36171e-05	0.000640379	0.000441736	CAPZB/CD59/TMED2/DYNLL1/COPE/YKT6/COPZ1/CAPZA1/RPN2/TUBA1B/CANX/ARF3/OS9/UBC/MGAT4B/RPN1/VCP/TUBA1A/LMAN2/TRAPPC1/UBB/CALR/TMED9/DYNC1H1/DCTN1	25
R-HSA-5687128	MAPK6/MAPK4 signaling	12/363	89/10619	4.69571e-05	0.000679127	0.000468465	PSMB1/CDC42/PSMC5/PSME2/PSMA7/FOXO3/RAC1/UBC/PSMB4/UBB/PSMD1/JUN	12
R-HSA-5358351	Signaling by Hedgehog	16/363	149/10619	4.85402e-05	0.000691698	0.000477137	PSMB1/PSMC5/GNAS/RBX1/PSME2/PSMA7/PRKAR1A/TUBA1B/OS9/ARRB2/UBC/PSMB4/VCP/TUBA1A/UBB/PSMD1	16
R-HSA-445355	Smooth Muscle Contraction	8/363	40/10619	5.08747e-05	0.000704251	0.000485796	PXN/MYL6/ANXA1/TLN1/TPM3/CALM3/ANXA2/ANXA6	8
R-HSA-5674135	MAP2K and MAPK activation	8/363	40/10619	5.08747e-05	0.000704251	0.000485796	ACTB/PEBP1/CSK/TLN1/IQGAP1/ARRB2/YWHAB/ACTG1	8
R-HSA-202403	TCR signaling	14/363	119/10619	5.27015e-05	0.000704477	0.000485952	PSMB1/CD4/WAS/PSMC5/NFKBIA/PSME2/PSMA7/CSK/UBC/PSMB4/HLA-DPA1/UBB/PSMD1/HLA-DRA	14
R-HSA-373760	L1CAM interactions	14/363	119/10619	5.27015e-05	0.000704477	0.000485952	AP2S1/RPS6KA2/ACTB/HSPA8/TUBA1B/RAC1/SDCBP/CLTC/MSN/ITGB1/AP2M1/ITGA5/TUBA1A/ACTG1	14
R-HSA-114452	Activation of BH3-only proteins	7/363	30/10619	5.3072e-05	0.000704477	0.000485952	DYNLL1/YWHAE/YWHAH/YWHAQ/YWHAZ/YWHAB/YWHAG	7
R-HSA-5619084	ABC transporter disorders	11/363	77/10619	5.64792e-05	0.000739572	0.00051016	PSMB1/PSMC5/PSME2/PSMA7/OS9/UBC/PSMB4/ABCA1/VCP/UBB/PSMD1	11
R-HSA-180534	Vpu mediated degradation of CD4	9/363	52/10619	5.77939e-05	0.000746697	0.000515076	PSMB1/CD4/PSMC5/PSME2/PSMA7/UBC/PSMB4/UBB/PSMD1	9
R-HSA-5358346	Hedgehog ligand biogenesis	10/363	65/10619	6.44063e-05	0.000821181	0.000566455	PSMB1/PSMC5/PSME2/PSMA7/OS9/UBC/PSMB4/VCP/UBB/PSMD1	10
R-HSA-917977	Transferrin endocytosis and recycling	7/363	31/10619	6.65589e-05	0.000837605	0.000577784	ATP6AP1/ATP6V0E1/ATP6V0B/ATP6V1F/ATP6V1E1/ATP6V1G1/ATP6V0C	7
R-HSA-5683057	MAPK family signaling cascades	24/363	294/10619	6.97108e-05	0.000866022	0.000597386	PSMB1/CDC42/ACTB/PSMC5/PEBP1/RBX1/PSME2/PSMA7/CSK/FOXO3/RAC1/TLN1/IQGAP1/ARRB2/UBC/PSMB4/CALM3/JAK1/PEA15/YWHAB/UBB/PSMD1/JUN/ACTG1	24
R-HSA-199977	ER to Golgi Anterograde Transport	16/363	154/10619	7.2479e-05	0.000889015	0.000613247	CAPZB/CD59/TMED2/DYNLL1/COPE/YKT6/COPZ1/CAPZA1/TUBA1B/ARF3/TUBA1A/LMAN2/TRAPPC1/TMED9/DYNC1H1/DCTN1	16
R-HSA-1234176	Oxygen-dependent proline hydroxylation of Hypoxia-inducible Factor Alpha	10/363	66/10619	7.36379e-05	0.00089194	0.000615264	PSMB1/PSMC5/RBX1/PSME2/PSMA7/ELOB/UBC/PSMB4/UBB/PSMD1	10
R-HSA-8854050	FBXL7 down-regulates AURKA during mitotic entry and in early mitosis	9/363	54/10619	7.86525e-05	0.000940917	0.000649049	PSMB1/PSMC5/RBX1/PSME2/PSMA7/UBC/PSMB4/UBB/PSMD1	9
R-HSA-6802952	Signaling by BRAF and RAF fusions	10/363	67/10619	8.39696e-05	0.000992275	0.000684476	ACTB/PEBP1/CSK/TLN1/IQGAP1/ARRB2/CALM3/YWHAB/ACTG1/SND1	10
R-HSA-5625740	RHO GTPases activate PKNs	12/363	95/10619	8.9944e-05	0.00105007	0.000724343	RHOA/MYL6/YWHAE/YWHAH/H3F3B/YWHAQ/RAC1/RHOC/H3F3A/YWHAZ/YWHAB/YWHAG	12
R-HSA-72203	Processing of Capped Intron-Containing Pre-mRNA	21/363	244/10619	9.38338e-05	0.00107187	0.000739383	PTBP1/U2AF2/HNRNPC/HNRNPM/SNU13/PABPN1/SNRNP70/DDX5/HSPA8/HNRNPA2B1/SNRPB/LSM4/CPSF7/HNRNPU/SRSF2/HNRNPK/SRRM2/SF1/PCBP1/POLR2L/PCBP2	21
R-HSA-1428517	The citric acid (TCA) cycle and respiratory electron transport	17/363	174/10619	9.40239e-05	0.00107187	0.000739383	ATP5F1B/COX6A1/ATP5F1E/NDUFA1/COX6B1/COX7C/COX4I1/LDHA/ATP5MC2/NDUFS6/ATP5PF/UQCRQ/ATP5MG/UCP2/COX8A/CYC1/ATP5MF	17
R-HSA-983705	Signaling by the B Cell Receptor (BCR)	13/363	112/10619	0.000111711	0.0012587	0.000868258	PSMB1/PSMC5/FKBP1A/NFKBIA/PSME2/PSMA7/SH3KBP1/UBC/PSMB4/CALM3/UBB/PSMD1/PPIA	13
R-HSA-4641258	Degradation of DVL	9/363	57/10619	0.000121566	0.00133274	0.000919332	PSMB1/PSMC5/RBX1/PSME2/PSMA7/UBC/PSMB4/UBB/PSMD1	9
R-HSA-202424	Downstream TCR signaling	12/363	98/10619	0.000121928	0.00133274	0.000919332	PSMB1/CD4/PSMC5/NFKBIA/PSME2/PSMA7/UBC/PSMB4/HLA-DPA1/UBB/PSMD1/HLA-DRA	12
R-HSA-5610787	Hedgehog 'off' state	13/363	113/10619	0.000122409	0.00133274	0.000919332	PSMB1/PSMC5/GNAS/RBX1/PSME2/PSMA7/PRKAR1A/TUBA1B/UBC/PSMB4/TUBA1A/UBB/PSMD1	13
R-HSA-4420097	VEGFA-VEGFR2 Pathway	12/363	99/10619	0.000134559	0.00144875	0.000999355	RHOA/CDC42/ACTB/HSP90AA1/PXN/PTK2B/RAC1/CALM3/MAPKAPK2/CYBB/ACTG1/CYFIP1	12
R-HSA-917937	Iron uptake and transport	9/363	58/10619	0.000139629	0.00148682	0.00102561	ATP6AP1/ATP6V0E1/ATP6V0B/ATP6V1F/ATP6V1E1/ATP6V1G1/UBC/UBB/ATP6V0C	9
R-HSA-432720	Lysosome Vesicle Biogenesis	7/363	35/10619	0.000151288	0.00159345	0.00109917	M6PR/AP1B1/HSPA8/VAMP8/BLOC1S1/CLTC/AP1S2	7
R-HSA-1222556	ROS and RNS production in phagocytes	7/363	36/10619	0.00018236	0.00180473	0.00124491	ATP6V0E1/ATP6V0B/ATP6V1F/ATP6V1E1/ATP6V1G1/CYBB/ATP6V0C	7
R-HSA-187577	SCF(Skp2)-mediated degradation of p27/p21	9/363	60/10619	0.000182521	0.00180473	0.00124491	PSMB1/PSMC5/PSME2/PSMA7/CDKN1A/UBC/PSMB4/UBB/PSMD1	9
R-HSA-5610780	Degradation of GLI1 by the proteasome	9/363	60/10619	0.000182521	0.00180473	0.00124491	PSMB1/PSMC5/RBX1/PSME2/PSMA7/UBC/PSMB4/UBB/PSMD1	9
R-HSA-5610783	Degradation of GLI2 by the proteasome	9/363	60/10619	0.000182521	0.00180473	0.00124491	PSMB1/PSMC5/RBX1/PSME2/PSMA7/UBC/PSMB4/UBB/PSMD1	9
R-HSA-5610785	GLI3 is processed to GLI3R by the proteasome	9/363	60/10619	0.000182521	0.00180473	0.00124491	PSMB1/PSMC5/RBX1/PSME2/PSMA7/UBC/PSMB4/UBB/PSMD1	9
R-HSA-6802949	Signaling by RAS mutants	9/363	60/10619	0.000182521	0.00180473	0.00124491	ACTB/PEBP1/CSK/TLN1/IQGAP1/ARRB2/CALM3/YWHAB/ACTG1	9
R-HSA-948021	Transport to the Golgi and subsequent modification	17/363	185/10619	0.000198996	0.00194775	0.00134357	CAPZB/CD59/TMED2/DYNLL1/COPE/YKT6/COPZ1/CAPZA1/TUBA1B/ARF3/MGAT4B/TUBA1A/LMAN2/TRAPPC1/TMED9/DYNC1H1/DCTN1	17
R-HSA-1234174	Cellular response to hypoxia	10/363	75/10619	0.000220236	0.00213409	0.00147211	PSMB1/PSMC5/RBX1/PSME2/PSMA7/ELOB/UBC/PSMB4/UBB/PSMD1	10
R-HSA-8856825	Cargo recognition for clathrin-mediated endocytosis	12/363	106/10619	0.000258558	0.00248062	0.00171115	M6PR/CD4/AP2S1/VAMP8/CLTC/ARRB2/SH3KBP1/UBC/TGOLN2/DAB2/AP2M1/UBB	12
R-HSA-211733	Regulation of activated PAK-2p34 by proteasome mediated degradation	8/363	50/10619	0.000263604	0.00250424	0.00172743	PSMB1/PSMC5/PSME2/PSMA7/UBC/PSMB4/UBB/PSMD1	8
R-HSA-446353	Cell-extracellular matrix interactions	5/363	18/10619	0.000269262	0.00253316	0.00174739	ACTN1/ACTB/PXN/ITGB1/ACTG1	5
R-HSA-194138	Signaling by VEGF	12/363	107/10619	0.000282443	0.00263161	0.0018153	RHOA/CDC42/ACTB/HSP90AA1/PXN/PTK2B/RAC1/CALM3/MAPKAPK2/CYBB/ACTG1/CYFIP1	12
R-HSA-5673001	RAF/MAP kinase cascade	20/363	249/10619	0.00034504	0.00303929	0.00209652	PSMB1/ACTB/PSMC5/PEBP1/RBX1/PSME2/PSMA7/CSK/TLN1/IQGAP1/ARRB2/UBC/PSMB4/CALM3/JAK1/PEA15/YWHAB/UBB/PSMD1/ACTG1	20
R-HSA-349425	Autodegradation of the E3 ubiquitin ligase COP1	8/363	52/10619	0.000348154	0.00303929	0.00209652	PSMB1/PSMC5/PSME2/PSMA7/UBC/PSMB4/UBB/PSMD1	8
R-HSA-381070	IRE1alpha activates chaperones	8/363	52/10619	0.000348154	0.00303929	0.00209652	HSPA5/ACADVL/SERP1/TLN1/HDGF/PDIA6/TPP1/DCTN1	8
R-HSA-69601	Ubiquitin Mediated Degradation of Phosphorylated Cdc25A	8/363	52/10619	0.000348154	0.00303929	0.00209652	PSMB1/PSMC5/PSME2/PSMA7/UBC/PSMB4/UBB/PSMD1	8
R-HSA-69610	p53-Independent DNA Damage Response	8/363	52/10619	0.000348154	0.00303929	0.00209652	PSMB1/PSMC5/PSME2/PSMA7/UBC/PSMB4/UBB/PSMD1	8
R-HSA-69613	p53-Independent G1/S DNA damage checkpoint	8/363	52/10619	0.000348154	0.00303929	0.00209652	PSMB1/PSMC5/PSME2/PSMA7/UBC/PSMB4/UBB/PSMD1	8
R-HSA-75815	Ubiquitin-dependent degradation of Cyclin D	8/363	52/10619	0.000348154	0.00303929	0.00209652	PSMB1/PSMC5/PSME2/PSMA7/UBC/PSMB4/UBB/PSMD1	8
R-HSA-1236977	Endosomal/Vacuolar pathway	4/363	11/10619	0.00036622	0.00314041	0.00216627	B2M/HLA-C/HLA-B/HLA-A	4
R-HSA-5625970	RHO GTPases activate KTN1	4/363	11/10619	0.00036622	0.00314041	0.00216627	RHOA/CDC42/RAC1/RHOG	4
R-HSA-69563	p53-Dependent G1 DNA Damage Response	9/363	66/10619	0.000381633	0.00321567	0.00221819	PSMB1/PSMC5/PSME2/PSMA7/CDKN1A/UBC/PSMB4/UBB/PSMD1	9
R-HSA-69580	p53-Dependent G1/S DNA damage checkpoint	9/363	66/10619	0.000381633	0.00321567	0.00221819	PSMB1/PSMC5/PSME2/PSMA7/CDKN1A/UBC/PSMB4/UBB/PSMD1	9
R-HSA-169911	Regulation of Apoptosis	8/363	53/10619	0.000398039	0.003325	0.0022936	PSMB1/PSMC5/PSME2/PSMA7/UBC/PSMB4/UBB/PSMD1	8
R-HSA-1169091	Activation of NF-kappaB in B cells	9/363	67/10619	0.000427822	0.00354324	0.00244415	PSMB1/PSMC5/NFKBIA/PSME2/PSMA7/UBC/PSMB4/UBB/PSMD1	9
R-HSA-2871837	FCERI mediated NF-kB activation	10/363	82/10619	0.00045992	0.00374506	0.00258336	PSMB1/PSMC5/NFKBIA/PSME2/PSMA7/UBC/FCER1G/PSMB4/UBB/PSMD1	10
R-HSA-9013694	Signaling by NOTCH4	10/363	82/10619	0.00045992	0.00374506	0.00258336	PSMB1/PSMC5/RBX1/PSME2/PSMA7/UBC/PSMB4/YWHAZ/UBB/PSMD1	10
R-HSA-5684996	MAPK1/MAPK3 signaling	20/363	255/10619	0.00046953	0.00379145	0.00261536	PSMB1/ACTB/PSMC5/PEBP1/RBX1/PSME2/PSMA7/CSK/TLN1/IQGAP1/ARRB2/UBC/PSMB4/CALM3/JAK1/PEA15/YWHAB/UBB/PSMD1/ACTG1	20
R-HSA-5658442	Regulation of RAS by GAPs	9/363	68/10619	0.000478514	0.00380066	0.00262171	PSMB1/PSMC5/RBX1/PSME2/PSMA7/UBC/PSMB4/UBB/PSMD1	9
R-HSA-69615	G1/S DNA Damage Checkpoints	9/363	68/10619	0.000478514	0.00380066	0.00262171	PSMB1/PSMC5/PSME2/PSMA7/CDKN1A/UBC/PSMB4/UBB/PSMD1	9
R-HSA-376176	Signaling by ROBO receptors	18/363	218/10619	0.000487123	0.00383758	0.00264718	PSMB1/RHOA/PABPC1/CDC42/PSMC5/MYO9B/RBX1/PSME2/PSMA7/ELOB/PFN1/CXCR4/CAP1/RAC1/UBC/PSMB4/UBB/PSMD1	18
R-HSA-6802957	Oncogenic MAPK signaling	10/363	83/10619	0.00050736	0.00393138	0.00271189	ACTB/PEBP1/CSK/TLN1/IQGAP1/ARRB2/CALM3/YWHAB/ACTG1/SND1	10
R-HSA-174113	SCF-beta-TrCP mediated degradation of Emi1	8/363	55/10619	0.000515258	0.00393138	0.00271189	PSMB1/PSMC5/PSME2/PSMA7/UBC/PSMB4/UBB/PSMD1	8
R-HSA-4641257	Degradation of AXIN	8/363	55/10619	0.000515258	0.00393138	0.00271189	PSMB1/PSMC5/PSME2/PSMA7/UBC/PSMB4/UBB/PSMD1	8
R-HSA-8941858	Regulation of RUNX3 expression and activity	8/363	55/10619	0.000515258	0.00393138	0.00271189	PSMB1/PSMC5/PSME2/PSMA7/UBC/PSMB4/UBB/PSMD1	8
R-HSA-8949613	Cristae formation	6/363	31/10619	0.000545879	0.00413248	0.0028506	ATP5F1B/ATP5F1E/ATP5MC2/ATP5PF/ATP5MG/ATP5MF	6
R-HSA-432722	Golgi Associated Vesicle Biogenesis	8/363	56/10619	0.000583551	0.00438342	0.00302371	AP1B1/HSPA8/VAMP8/PUM1/BLOC1S1/CLTC/TGOLN2/AP1S2	8
R-HSA-5632684	Hedgehog 'on' state	10/363	85/10619	0.000614454	0.00458005	0.00315934	PSMB1/PSMC5/RBX1/PSME2/PSMA7/ARRB2/UBC/PSMB4/UBB/PSMD1	10
R-HSA-5607764	CLEC7A (Dectin-1) signaling	11/363	101/10619	0.000646756	0.00478307	0.00329939	PSMB1/PSMC5/NFKBIA/PSME2/PSMA7/PYCARD/UBC/PSMB4/CALM3/UBB/PSMD1	11
R-HSA-69541	Stabilization of p53	8/363	57/10619	0.000658978	0.00478307	0.00329939	PSMB1/PSMC5/PSME2/PSMA7/UBC/PSMB4/UBB/PSMD1	8
R-HSA-68949	Orc1 removal from chromatin	9/363	71/10619	0.000660967	0.00478307	0.00329939	PSMB1/PSMC5/RBX1/PSME2/PSMA7/UBC/PSMB4/UBB/PSMD1	9
R-HSA-2454202	Fc epsilon receptor (FCERI) signaling	13/363	134/10619	0.000661436	0.00478307	0.00329939	PSMB1/PSMC5/NFKBIA/PSME2/PSMA7/RAC1/UBC/FCER1G/PSMB4/CALM3/UBB/PSMD1/JUN	13
R-HSA-199992	trans-Golgi Network Vesicle Budding	9/363	72/10619	0.000733102	0.00521211	0.00359534	M6PR/AP1B1/HSPA8/VAMP8/PUM1/BLOC1S1/CLTC/TGOLN2/AP1S2	9
R-HSA-8862803	Deregulated CDK5 triggers multiple neurodegenerative pathways in Alzheimer's disease models	5/363	22/10619	0.000739359	0.00521211	0.00359534	YWHAE/PRDX1/FOXO3/CAPNS1/JUN	5
R-HSA-8863678	Neurodegenerative Diseases	5/363	22/10619	0.000739359	0.00521211	0.00359534	YWHAE/PRDX1/FOXO3/CAPNS1/JUN	5
R-HSA-3700989	Transcriptional Regulation by TP53	25/363	365/10619	0.000742282	0.00521211	0.00359534	ELOB/NDRG1/YWHAE/CHD4/COX6A1/PRDX1/CDKN1A/COX6B1/COX7C/YWHAH/COX4I1/YWHAQ/TXN/LAMTOR1/TMEM219/UBC/G6PD/YWHAZ/TAF10/YWHAB/YWHAG/UBB/COX8A/JUN/POLR2L	25
R-HSA-75205	Dissolution of Fibrin Clot	4/363	13/10619	0.000751466	0.00523864	0.00361364	PLAU/SERPINB6/ANXA2/S100A10	4
R-HSA-2565942	Regulation of PLK1 Activity at G2/M Transition	10/363	88/10619	0.000809604	0.00557712	0.00384712	HSP90AA1/DYNLL1/YWHAE/UBC/TUBA1A/YWHAG/UBB/TUBB/DYNC1H1/DCTN1	10
R-HSA-8939902	Regulation of RUNX2 expression and activity	9/363	73/10619	0.000811531	0.00557712	0.00384712	PSMB1/PSMC5/RBX1/PSME2/PSMA7/UBC/PSMB4/UBB/PSMD1	9
R-HSA-5676590	NIK-->noncanonical NF-kB signaling	8/363	59/10619	0.000833398	0.00564729	0.00389553	PSMB1/PSMC5/PSME2/PSMA7/UBC/PSMB4/UBB/PSMD1	8
R-HSA-68827	CDT1 association with the CDC6:ORC:origin complex	8/363	59/10619	0.000833398	0.00564729	0.00389553	PSMB1/PSMC5/PSME2/PSMA7/UBC/PSMB4/UBB/PSMD1	8
R-HSA-8878166	Transcriptional regulation by RUNX2	12/363	121/10619	0.000869515	0.00585111	0.00403613	PSMB1/PSMC5/RBX1/PSME2/PSMA7/CDKN1A/LGALS3/UBC/PSMB4/ITGA5/UBB/PSMD1	12
R-HSA-5607761	Dectin-1 mediated noncanonical NF-kB signaling	8/363	60/10619	0.000933533	0.00623857	0.0043034	PSMB1/PSMC5/PSME2/PSMA7/UBC/PSMB4/UBB/PSMD1	8
R-HSA-190828	Gap junction trafficking	7/363	47/10619	0.000994966	0.00660357	0.00455518	ACTB/TUBA1B/CLTC/DAB2/AP2M1/TUBA1A/ACTG1	7
R-HSA-162594	Early Phase of HIV Life Cycle	4/363	14/10619	0.00102387	0.0067036	0.00462418	CD4/XRCC5/CXCR4/PPIA	4
R-HSA-3371568	Attenuation phase	4/363	14/10619	0.00102387	0.0067036	0.00462418	HSP90AA1/HSP90AB1/HSPA8/PTGES3	4
R-HSA-532668	N-glycan trimming in the ER and Calnexin/Calreticulin cycle	6/363	35/10619	0.00107248	0.00697474	0.00481121	CANX/OS9/UBC/VCP/UBB/CALR	6
R-HSA-381119	Unfolded Protein Response (UPR)	10/363	92/10619	0.00114643	0.00735692	0.00507484	HSPA5/ACADVL/KHSRP/SERP1/TLN1/HDGF/PDIA6/TPP1/CALR/DCTN1	10
R-HSA-877300	Interferon gamma signaling	10/363	92/10619	0.00114643	0.00735692	0.00507484	CD44/MT2A/IFNGR2/JAK1/B2M/HLA-DPA1/HLA-DRA/HLA-C/HLA-B/HLA-A	10
R-HSA-157858	Gap junction trafficking and regulation	7/363	49/10619	0.00128179	0.00817141	0.00563668	ACTB/TUBA1B/CLTC/DAB2/AP2M1/TUBA1A/ACTG1	7
R-HSA-174084	Autodegradation of Cdh1 by Cdh1:APC/C	8/363	63/10619	0.00129295	0.00818866	0.00564858	PSMB1/PSMC5/PSME2/PSMA7/UBC/PSMB4/UBB/PSMD1	8
R-HSA-5099900	WNT5A-dependent internalization of FZD4	4/363	15/10619	0.00135884	0.00849491	0.00585983	AP2S1/CLTC/ARRB2/AP2M1	4
R-HSA-844456	The NLRP3 inflammasome	4/363	15/10619	0.00135884	0.00849491	0.00585983	HSP90AB1/PYCARD/TXN/TXNIP	4
R-HSA-4608870	Asymmetric localization of PCP proteins	8/363	64/10619	0.00143458	0.00889439	0.0061354	PSMB1/PSMC5/PSME2/PSMA7/UBC/PSMB4/UBB/PSMD1	8
R-HSA-381038	XBP1(S) activates chaperone genes	7/363	50/10619	0.00144754	0.00889439	0.0061354	ACADVL/SERP1/TLN1/HDGF/PDIA6/TPP1/DCTN1	7
R-HSA-3299685	Detoxification of Reactive Oxygen Species	6/363	37/10619	0.00145027	0.00889439	0.0061354	PRDX1/TXN/SOD1/CYBB/GPX3/GPX1	6
R-HSA-9614085	FOXO-mediated transcription	8/363	65/10619	0.00158825	0.00962896	0.0066421	FOXO3/CDKN1A/YWHAQ/TXN/YWHAZ/YWHAB/YWHAG/TXNIP	8
R-HSA-8878159	Transcriptional regulation by RUNX3	10/363	96/10619	0.00158992	0.00962896	0.0066421	PSMB1/PSMC5/PSME2/PSMA7/FOXO3/CDKN1A/UBC/PSMB4/UBB/PSMD1	10
R-HSA-109606	Intrinsic Pathway for Apoptosis	7/363	51/10619	0.00162955	0.00968733	0.00668237	DYNLL1/YWHAE/YWHAH/YWHAQ/YWHAZ/YWHAB/YWHAG	7
R-HSA-350562	Regulation of ornithine decarboxylase (ODC)	7/363	51/10619	0.00162955	0.00968733	0.00668237	PSMB1/PSMC5/PSME2/PSMA7/OAZ1/PSMB4/PSMD1	7
R-HSA-6811436	COPI-independent Golgi-to-ER retrograde traffic	7/363	51/10619	0.00162955	0.00968733	0.00668237	CAPZB/DYNLL1/CAPZA1/TUBA1B/TUBA1A/DYNC1H1/DCTN1	7
R-HSA-901042	Calnexin/calreticulin cycle	5/363	26/10619	0.0016506	0.00975261	0.0067274	CANX/OS9/UBC/UBB/CALR	5
R-HSA-2173791	TGF-beta receptor signaling in EMT (epithelial to mesenchymal transition)	4/363	16/10619	0.00176336	0.0102934	0.00710042	RHOA/FKBP1A/UBC/UBB	4
R-HSA-399954	Sema3A PAK dependent Axon repulsion	4/363	16/10619	0.00176336	0.0102934	0.00710042	HSP90AA1/HSP90AB1/RAC1/CFL1	4
R-HSA-69481	G2/M Checkpoints	14/363	168/10619	0.00184807	0.0107233	0.00739696	PSMB1/PSMC5/PSME2/PSMA7/YWHAE/YWHAH/YWHAQ/UBC/PSMB4/YWHAZ/YWHAB/YWHAG/UBB/PSMD1	14
R-HSA-195253	Degradation of beta-catenin by the destruction complex	9/363	82/10619	0.00187199	0.0107974	0.00744807	PSMB1/PSMC5/RBX1/PSME2/PSMA7/UBC/PSMB4/UBB/PSMD1	9
R-HSA-174154	APC/C:Cdc20 mediated degradation of Securin	8/363	67/10619	0.0019346	0.0110925	0.00765164	PSMB1/PSMC5/PSME2/PSMA7/UBC/PSMB4/UBB/PSMD1	8
R-HSA-8856688	Golgi-to-ER retrograde transport	12/363	133/10619	0.00197739	0.0112711	0.00777488	CAPZB/TMED2/DYNLL1/COPE/COPZ1/CAPZA1/TUBA1B/ARF3/TUBA1A/TMED9/DYNC1H1/DCTN1	12
R-HSA-69202	Cyclin E associated events during G1/S transition	9/363	83/10619	0.00203796	0.0115484	0.00796616	PSMB1/PSMC5/PSME2/PSMA7/CDKN1A/UBC/PSMB4/UBB/PSMD1	9
R-HSA-68867	Assembly of the pre-replicative complex	8/363	68/10619	0.00212874	0.0119927	0.00827266	PSMB1/PSMC5/PSME2/PSMA7/UBC/PSMB4/UBB/PSMD1	8
R-HSA-8948751	Regulation of PTEN stability and activity	8/363	69/10619	0.00233789	0.0130949	0.0090329	PSMB1/PSMC5/PSME2/PSMA7/UBC/PSMB4/UBB/PSMD1	8
R-HSA-69656	Cyclin A:Cdk2-associated events at S phase entry	9/363	85/10619	0.00240505	0.0133936	0.00923899	PSMB1/PSMC5/PSME2/PSMA7/CDKN1A/UBC/PSMB4/UBB/PSMD1	9
R-HSA-5689603	UCH proteinases	10/363	102/10619	0.00250689	0.013881	0.00957518	PSMB1/ACTB/PSMC5/PSME2/PSMA7/UBC/PSMB4/UBB/HCFC1/PSMD1	10
R-HSA-380259	Loss of Nlp from mitotic centrosomes	8/363	70/10619	0.00256281	0.0140303	0.00967816	HSP90AA1/DYNLL1/YWHAE/TUBA1A/YWHAG/TUBB/DYNC1H1/DCTN1	8
R-HSA-380284	Loss of proteins required for interphase microtubule organization from the centrosome	8/363	70/10619	0.00256281	0.0140303	0.00967816	HSP90AA1/DYNLL1/YWHAE/TUBA1A/YWHAG/TUBB/DYNC1H1/DCTN1	8
R-HSA-382556	ABC-family proteins mediated transport	10/363	103/10619	0.00269432	0.0145854	0.0100611	PSMB1/PSMC5/PSME2/PSMA7/OS9/UBC/PSMB4/VCP/UBB/PSMD1	10
R-HSA-9020702	Interleukin-1 signaling	10/363	103/10619	0.00269432	0.0145854	0.0100611	PSMB1/PSMC5/RBX1/NFKBIA/PSME2/PSMA7/UBC/PSMB4/UBB/PSMD1	10
R-HSA-70171	Glycolysis	8/363	71/10619	0.00280431	0.0150965	0.0104137	PKM/ENO1/PGK1/GAPDH/TPI1/GNPDA1/HK1/PGAM1	8
R-HSA-1852241	Organelle biogenesis and maintenance	20/363	296/10619	0.00288114	0.0154244	0.0106399	HSP90AA1/DYNLL1/YWHAE/ATP5F1B/TUBA1B/ATP5F1E/DYNLRB1/ATP5MC2/GLUD1/ASAP1/ATP5PF/CALM3/ATP5MG/TUBA1A/YWHAG/HCFC1/TUBB/DYNC1H1/DCTN1/ATP5MF	20
R-HSA-157118	Signaling by NOTCH	17/363	235/10619	0.00291095	0.0154984	0.0106909	PLXND1/PSMB1/TMED2/PSMC5/RBX1/PSME2/PSMA7/H3F3B/ARRB2/UBC/PSMB4/H3F3A/YWHAZ/UBB/PSMD1/JUN/NCOR2	17
R-HSA-5663220	RHO GTPases Activate Formins	12/363	140/10619	0.00303698	0.0159583	0.0110081	RHOA/CDC42/ACTB/DYNLL1/PFN1/TUBA1B/RAC1/ITGB1/RHOC/TUBA1A/ACTG1/DYNC1H1	12
R-HSA-174178	APC/C:Cdh1 mediated degradation of Cdc20 and other APC/C:Cdh1 targeted proteins in late mitosis/early G1	8/363	72/10619	0.00306321	0.0159583	0.0110081	PSMB1/PSMC5/PSME2/PSMA7/UBC/PSMB4/UBB/PSMD1	8
R-HSA-174184	Cdc20:Phospho-APC/C mediated degradation of Cyclin A	8/363	72/10619	0.00306321	0.0159583	0.0110081	PSMB1/PSMC5/PSME2/PSMA7/UBC/PSMB4/UBB/PSMD1	8
R-HSA-69017	CDK-mediated phosphorylation and removal of Cdc6	8/363	72/10619	0.00306321	0.0159583	0.0110081	PSMB1/PSMC5/PSME2/PSMA7/UBC/PSMB4/UBB/PSMD1	8
R-HSA-8866652	Synthesis of active ubiquitin: roles of E1 and E2 enzymes	5/363	30/10619	0.00319713	0.0165669	0.011428	UBE2R2/USP5/UBA1/UBC/UBB	5
R-HSA-3371556	Cellular response to heat stress	9/363	89/10619	0.00329597	0.0169883	0.0117186	HSPA5/HSP90AA1/HSP90AB1/YWHAE/HSPA8/PTGES3/MAPKAPK2/VCP/HSPA6	9
R-HSA-179419	APC:Cdc20 mediated degradation of cell cycle proteins prior to satisfation of the cell cycle checkpoint	8/363	73/10619	0.00334034	0.0170357	0.0117513	PSMB1/PSMC5/PSME2/PSMA7/UBC/PSMB4/UBB/PSMD1	8
R-HSA-8854518	AURKA Activation by TPX2	8/363	73/10619	0.00334034	0.0170357	0.0117513	HSP90AA1/DYNLL1/YWHAE/TUBA1A/YWHAG/TUBB/DYNC1H1/DCTN1	8
R-HSA-5621481	C-type lectin receptors (CLRs)	12/363	142/10619	0.00341231	0.0171205	0.0118098	PSMB1/PSMC5/NFKBIA/PSME2/PSMA7/PYCARD/UBC/FCER1G/PSMB4/CALM3/UBB/PSMD1	12
R-HSA-913531	Interferon Signaling	15/363	199/10619	0.00342724	0.0171205	0.0118098	CD44/KPNB1/EIF4G2/MT2A/UBC/UBE2L6/IFNGR2/JAK1/B2M/HLA-DPA1/UBB/HLA-DRA/HLA-C/HLA-B/HLA-A	15
R-HSA-1236382	Constitutive Signaling by Ligand-Responsive EGFR Cancer Variants	4/363	19/10619	0.00346296	0.0171205	0.0118098	HSP90AA1/CDC37/UBC/UBB	4
R-HSA-5637815	Signaling by Ligand-Responsive EGFR Variants in Cancer	4/363	19/10619	0.00346296	0.0171205	0.0118098	HSP90AA1/CDC37/UBC/UBB	4
R-HSA-8876725	Protein methylation	4/363	19/10619	0.00346296	0.0171205	0.0118098	HSPA8/CALM3/VCP/EEF2	4
R-HSA-8964038	LDL clearance	4/363	19/10619	0.00346296	0.0171205	0.0118098	AP2S1/NPC2/CLTC/AP2M1	4
R-HSA-69052	Switching of origins to a post-replicative state	9/363	90/10619	0.00355485	0.0174855	0.0120616	PSMB1/PSMC5/RBX1/PSME2/PSMA7/UBC/PSMB4/UBB/PSMD1	9
R-HSA-5339562	Uptake and actions of bacterial toxins	5/363	31/10619	0.00370698	0.0181418	0.0125143	CD9/HSP90AA1/HSP90AB1/CALM3/EEF2	5
R-HSA-6811442	Intra-Golgi and retrograde Golgi-to-ER traffic	15/363	202/10619	0.00394454	0.0190647	0.0131509	M6PR/CAPZB/TMED2/DYNLL1/COPE/YKT6/COPZ1/CAPZA1/TUBA1B/ARF3/TGOLN2/TUBA1A/TMED9/DYNC1H1/DCTN1	15
R-HSA-176409	APC/C:Cdc20 mediated degradation of mitotic proteins	8/363	75/10619	0.00395268	0.0190647	0.0131509	PSMB1/PSMC5/PSME2/PSMA7/UBC/PSMB4/UBB/PSMD1	8
R-HSA-193697	p75NTR regulates axonogenesis	3/363	10/10619	0.00397427	0.0190647	0.0131509	RHOA/RTN4/ARHGDIA	3
R-HSA-9617629	Regulation of FOXO transcriptional activity by acetylation	3/363	10/10619	0.00397427	0.0190647	0.0131509	FOXO3/TXN/TXNIP	3
R-HSA-5625900	RHO GTPases activate CIT	4/363	20/10619	0.00421357	0.0199168	0.0137387	RHOA/MYL6/RAC1/RHOC	4
R-HSA-5627117	RHO GTPases Activate ROCKs	4/363	20/10619	0.00421357	0.0199168	0.0137387	RHOA/MYL6/RHOC/CFL1	4
R-HSA-622312	Inflammasomes	4/363	20/10619	0.00421357	0.0199168	0.0137387	HSP90AB1/PYCARD/TXN/TXNIP	4
R-HSA-176814	Activation of APC/C and APC/C:Cdc20 mediated degradation of mitotic proteins	8/363	76/10619	0.00428963	0.0201779	0.0139188	PSMB1/PSMC5/PSME2/PSMA7/UBC/PSMB4/UBB/PSMD1	8
R-HSA-380320	Recruitment of NuMA to mitotic centrosomes	9/363	94/10619	0.00475386	0.0222536	0.0153506	HSP90AA1/DYNLL1/YWHAE/TUBA1B/TUBA1A/YWHAG/TUBB/DYNC1H1/DCTN1	9
R-HSA-8964043	Plasma lipoprotein clearance	5/363	33/10619	0.00489712	0.0228013	0.0157285	AP2S1/HDLBP/NPC2/CLTC/AP2M1	5
R-HSA-8939236	RUNX1 regulates transcription of genes involved in differentiation of HSCs	11/363	130/10619	0.00491793	0.0228013	0.0157285	PSMB1/SPI1/PSMC5/PSME2/PSMA7/H3F3B/UBC/PSMB4/H3F3A/UBB/PSMD1	11
R-HSA-977606	Regulation of Complement cascade	6/363	47/10619	0.00503126	0.0232157	0.0160143	CD59/CD81/SERPING1/C1QC/C1QB/C1QA	6
R-HSA-1592230	Mitochondrial biogenesis	9/363	95/10619	0.00509775	0.023411	0.016149	ATP5F1B/ATP5F1E/ATP5MC2/GLUD1/ATP5PF/CALM3/ATP5MG/HCFC1/ATP5MF	9
R-HSA-72766	Translation	19/363	291/10619	0.00525587	0.0240233	0.0165714	SEC61A1/TRAM1/PABPC1/EIF3B/EIF4H/SEC61B/DARS/RPN2/SEC61G/NARS/SRP14/EIF5B/RPN1/EEF2/QARS/TRMT112/AURKAIP1/TUFM/EEF1G	19
R-HSA-2025928	Calcineurin activates NFAT	3/363	11/10619	0.00532728	0.0242354	0.0167177	FKBP1A/CALM3/PPIA	3
R-HSA-8852135	Protein ubiquitination	8/363	79/10619	0.00543415	0.024606	0.0169734	UBE2R2/USP5/UBA1/UBC/VCP/RNF181/UBB/HLA-A	8
R-HSA-70263	Gluconeogenesis	5/363	34/10619	0.00558377	0.0251659	0.0173596	ENO1/PGK1/GAPDH/TPI1/PGAM1	5
R-HSA-193704	p75 NTR receptor-mediated signalling	9/363	97/10619	0.00584317	0.0261818	0.0180604	RHOA/NFKBIA/YWHAE/RTN4/ARHGEF2/RAC1/ARHGDIA/UBC/UBB	9
R-HSA-176408	Regulation of APC/C activators between G1/S and early anaphase	8/363	80/10619	0.00586322	0.0261818	0.0180604	PSMB1/PSMC5/PSME2/PSMA7/UBC/PSMB4/UBB/PSMD1	8
R-HSA-202427	Phosphorylation of CD3 and TCR zeta chains	4/363	22/10619	0.00602838	0.0267959	0.0184839	CD4/CSK/HLA-DPA1/HLA-DRA	4
R-HSA-177929	Signaling by EGFR	6/363	49/10619	0.00618933	0.0273857	0.0188908	CDC42/PXN/CSK/SH3KBP1/UBC/UBB	6
R-HSA-114604	GPVI-mediated activation cascade	5/363	35/10619	0.00633565	0.0279057	0.0192495	RHOA/CDC42/RAC1/FCER1G/RHOG	5
R-HSA-380270	Recruitment of mitotic centrosome proteins and complexes	8/363	82/10619	0.00679821	0.0296733	0.0204688	HSP90AA1/DYNLL1/YWHAE/TUBA1A/YWHAG/TUBB/DYNC1H1/DCTN1	8
R-HSA-380287	Centrosome maturation	8/363	82/10619	0.00679821	0.0296733	0.0204688	HSP90AA1/DYNLL1/YWHAE/TUBA1A/YWHAG/TUBB/DYNC1H1/DCTN1	8
R-HSA-1236978	Cross-presentation of soluble exogenous antigens (endosomes)	6/363	50/10619	0.00683594	0.0297041	0.0204901	PSMB1/PSMC5/PSME2/PSMA7/PSMB4/PSMD1	6
R-HSA-5689877	Josephin domain DUBs	3/363	12/10619	0.00692485	0.029823	0.0205721	UBC/VCP/UBB	3
R-HSA-8866427	VLDLR internalisation and degradation	3/363	12/10619	0.00692485	0.029823	0.0205721	AP2S1/CLTC/AP2M1	3
R-HSA-389948	PD-1 signaling	4/363	23/10619	0.00710413	0.0303752	0.020953	CD4/CSK/HLA-DPA1/HLA-DRA	4
R-HSA-611105	Respiratory electron transport	9/363	100/10619	0.00711576	0.0303752	0.020953	COX6A1/NDUFA1/COX6B1/COX7C/COX4I1/NDUFS6/UQCRQ/COX8A/CYC1	9
R-HSA-3928665	EPH-ephrin mediated repulsion of cells	6/363	51/10619	0.00753012	0.032003	0.0220758	AP2S1/ACTB/RAC1/CLTC/AP2M1/ACTG1	6
R-HSA-194840	Rho GTPase cycle	11/363	138/10619	0.00765189	0.0323785	0.0223349	GDI2/RHOA/CDC42/MYO9B/ARHGDIB/ARHGEF2/RAC1/ARHGDIA/RHOC/RHOG/GDI1	11
R-HSA-5668541	TNFR2 non-canonical NF-kB pathway	9/363	102/10619	0.00807525	0.0340214	0.0234681	PSMB1/PSMC5/PSME2/PSMA7/UBC/PSMB4/TNFSF13/UBB/PSMD1	9
R-HSA-3371571	HSF1-dependent transactivation	4/363	24/10619	0.00829934	0.034664	0.0239114	HSP90AA1/HSP90AB1/HSPA8/PTGES3	4
R-HSA-5627123	RHO GTPases activate PAKs	4/363	24/10619	0.00829934	0.034664	0.0239114	CDC42/MYL6/RAC1/CALM3	4
R-HSA-69002	DNA Replication Pre-Initiation	8/363	85/10619	0.00840667	0.0349616	0.0241167	PSMB1/PSMC5/PSME2/PSMA7/UBC/PSMB4/UBB/PSMD1	8
R-HSA-6807070	PTEN Regulation	11/363	140/10619	0.00849211	0.0351661	0.0242577	PSMB1/PSMC5/PSME2/PSMA7/CHD4/LAMTOR1/UBC/PSMB4/UBB/PSMD1/JUN	11
R-HSA-209560	NF-kB is activated and signals survival	3/363	13/10619	0.00877687	0.0360372	0.0248587	NFKBIA/UBC/UBB	3
R-HSA-5140745	WNT5A-dependent internalization of FZD2, FZD5 and ROR2	3/363	13/10619	0.00877687	0.0360372	0.0248587	AP2S1/CLTC/AP2M1	3
R-HSA-174143	APC/C-mediated degradation of cell cycle proteins	8/363	86/10619	0.00900147	0.0363513	0.0250753	PSMB1/PSMC5/PSME2/PSMA7/UBC/PSMB4/UBB/PSMD1	8
R-HSA-351202	Metabolism of polyamines	8/363	86/10619	0.00900147	0.0363513	0.0250753	PSMB1/PSMC5/PSME2/PSMA7/OAZ1/SAT1/PSMB4/PSMD1	8
R-HSA-453276	Regulation of mitotic cell cycle	8/363	86/10619	0.00900147	0.0363513	0.0250753	PSMB1/PSMC5/PSME2/PSMA7/UBC/PSMB4/UBB/PSMD1	8
R-HSA-174824	Plasma lipoprotein assembly, remodeling, and clearance	7/363	69/10619	0.00900342	0.0363513	0.0250753	AP2S1/PLTP/HDLBP/NPC2/CLTC/AP2M1/ABCA1	7
R-HSA-195721	Signaling by WNT	20/363	330/10619	0.00946305	0.0380485	0.0262461	PSMB1/AP2S1/RHOA/PSMC5/RBX1/PSME2/PSMA7/PFN1/H3F3B/RAC1/CLTC/ARRB2/UBC/PSMB4/CALM3/AP2M1/H3F3A/YWHAZ/UBB/PSMD1	20
R-HSA-1643713	Signaling by EGFR in Cancer	4/363	25/10619	0.009619	0.0383573	0.026459	HSP90AA1/CDC37/UBC/UBB	4
R-HSA-400685	Sema4D in semaphorin signaling	4/363	25/10619	0.009619	0.0383573	0.026459	RHOA/MYL6/RAC1/RHOC	4
R-HSA-168643	Nucleotide-binding domain, leucine rich repeat containing receptor (NLR) signaling pathways	6/363	55/10619	0.0108199	0.0420466	0.0290039	HSP90AB1/PYCARD/TXN/UBC/UBB/TXNIP	6
R-HSA-156581	Methylation	3/363	14/10619	0.0108913	0.0420466	0.0290039	GSTO1/MAT2A/TRMT112	3
R-HSA-166786	Creation of C4 and C2 activators	3/363	14/10619	0.0108913	0.0420466	0.0290039	C1QC/C1QB/C1QA	3
R-HSA-177504	Retrograde neurotrophin signalling	3/363	14/10619	0.0108913	0.0420466	0.0290039	AP2S1/CLTC/AP2M1	3
R-HSA-399955	SEMA3A-Plexin repulsion signaling by inhibiting Integrin adhesion	3/363	14/10619	0.0108913	0.0420466	0.0290039	RAC1/TLN1/PIP5K1C	3
R-HSA-8849471	PTK6 Regulates RHO GTPases, RAS GTPase and MAP kinases	3/363	14/10619	0.0108913	0.0420466	0.0290039	RHOA/PXN/RAC1	3
R-HSA-9005891	Loss of function of MECP2 in Rett syndrome	3/363	14/10619	0.0108913	0.0420466	0.0290039	GPS2/CALM3/NCOR2	3
R-HSA-9005895	Pervasive developmental disorders	3/363	14/10619	0.0108913	0.0420466	0.0290039	GPS2/CALM3/NCOR2	3
R-HSA-983712	Ion channel transport	13/363	186/10619	0.0114288	0.0439465	0.0303145	ATP1B3/ATP6AP1/ATP6V0E1/ATP6V0B/ATP6V1F/ATP6V1E1/TTYH3/ATP6V1G1/STOM/UBC/CALM3/UBB/ATP6V0C	13
R-HSA-6785807	Interleukin-4 and Interleukin-13 signaling	9/363	108/10619	0.0115494	0.0440606	0.0303932	HSP90AA1/HSPA8/FOXO3/CDKN1A/ANXA1/MCL1/ITGB1/JAK1/JUNB	9
R-HSA-8957275	Post-translational protein phosphorylation	9/363	108/10619	0.0115494	0.0440606	0.0303932	APLP2/LGALS1/CST3/NUCB1/CALU/PDIA6/TGOLN2/SHISA5/FAM20C	9
R-HSA-977225	Amyloid fiber formation	9/363	109/10619	0.0122228	0.0464467	0.0320392	CST3/TGFBI/H3F3B/ITM2B/UBC/UBE2L6/H3F3A/B2M/UBB	9
R-HSA-70326	Glucose metabolism	8/363	91/10619	0.0124573	0.0471528	0.0325263	PKM/ENO1/PGK1/GAPDH/TPI1/GNPDA1/HK1/PGAM1	8

### Sheet: Cluster #4
ID	Description	GeneRatio	BgRatio	pvalue	p.adjust	qvalue	geneID	Count
R-HSA-1474244	Extracellular matrix organization	35/187	301/10619	2.24183e-19	1.17472e-16	8.92013e-17	TIMP2/VCAN/LTBP1/ELN/ACTN1/ITGA8/LTBP4/SERPINE1/ASPN/COL1A1/SPARC/EFEMP1/FN1/LTBP2/CAPNS1/PXDN/COL5A1/LAMA5/COL4A2/ADAM19/LAMC1/FBLN5/COL6A1/COL6A2/ITGB1/COL1A2/COL3A1/CRTAP/A2M/CD151/BGN/COL18A1/COL4A1/COL14A1/COL15A1	35
R-HSA-445355	Smooth Muscle Contraction	15/187	40/10619	7.55659e-17	1.97983e-14	1.50336e-14	VCL/MYLK/MYL6/MYL9/ACTA2/CALD1/MYH11/TLN1/TPM1/CALM2/LMOD1/TPM4/ANXA6/TPM2/CALM1	15
R-HSA-3000178	ECM proteoglycans	18/187	76/10619	5.98439e-16	1.04527e-13	7.93719e-14	VCAN/ITGA8/SERPINE1/ASPN/COL1A1/SPARC/FN1/COL5A1/LAMA5/COL4A2/LAMC1/COL6A1/COL6A2/ITGB1/COL1A2/COL3A1/BGN/COL4A1	18
R-HSA-5627123	RHO GTPases activate PAKs	12/187	24/10619	1.40387e-15	1.83908e-13	1.39649e-13	PPP1R12A/MYLK/PPP1R12B/MYL6/MYH9/MYL9/MYH10/MYH11/CALM2/FLNA/CALM1/PPP1CB	12
R-HSA-5625900	RHO GTPases activate CIT	9/187	20/10619	1.90959e-11	1.66771e-09	1.26636e-09	PPP1R12A/PPP1R12B/MYL6/MYH9/MYL9/MYH10/MYH11/RHOC/PPP1CB	9
R-HSA-5627117	RHO GTPases Activate ROCKs	9/187	20/10619	1.90959e-11	1.66771e-09	1.26636e-09	PPP1R12A/PPP1R12B/MYL6/MYH9/MYL9/MYH10/MYH11/RHOC/PPP1CB	9
R-HSA-2022090	Assembly of collagen fibrils and other multimeric structures	13/187	61/10619	3.23576e-11	2.4222e-09	1.83927e-09	COL1A1/PXDN/COL5A1/COL4A2/COL6A1/COL6A2/COL1A2/COL3A1/CD151/COL18A1/COL4A1/COL14A1/COL15A1	13
R-HSA-1474228	Degradation of the extracellular matrix	18/187	140/10619	3.82549e-11	2.50569e-09	1.90268e-09	TIMP2/ELN/COL1A1/FN1/CAPNS1/COL5A1/LAMA5/COL4A2/LAMC1/COL6A1/COL6A2/COL1A2/COL3A1/A2M/COL18A1/COL4A1/COL14A1/COL15A1	18
R-HSA-8948216	Collagen chain trimerization	11/187	44/10619	1.74019e-10	1.01318e-08	7.69346e-09	COL1A1/COL5A1/COL4A2/COL6A1/COL6A2/COL1A2/COL3A1/COL18A1/COL4A1/COL14A1/COL15A1	11
R-HSA-446353	Cell-extracellular matrix interactions	8/187	18/10619	2.99756e-10	1.57072e-08	1.19271e-08	ACTN1/LIMS2/ACTB/ITGB1/FBLIM1/ILK/ACTG1/FLNA	8
R-HSA-1474290	Collagen formation	14/187	90/10619	4.75458e-10	2.26491e-08	1.71984e-08	COL1A1/PXDN/COL5A1/COL4A2/COL6A1/COL6A2/COL1A2/COL3A1/CRTAP/CD151/COL18A1/COL4A1/COL14A1/COL15A1	14
R-HSA-114608	Platelet degranulation	16/187	129/10619	8.43221e-10	3.68206e-08	2.79594e-08	VCL/ACTN1/SERPINE1/SPARC/FN1/CLU/ISLR/ACTN4/TLN1/CALM2/SERPING1/PCDH7/A2M/GAS6/FLNA/CALM1	16
R-HSA-76005	Response to elevated platelet cytosolic Ca2+	16/187	134/10619	1.49015e-09	6.00646e-08	4.56095e-08	VCL/ACTN1/SERPINE1/SPARC/FN1/CLU/ISLR/ACTN4/TLN1/CALM2/SERPING1/PCDH7/A2M/GAS6/FLNA/CALM1	16
R-HSA-1650814	Collagen biosynthesis and modifying enzymes	12/187	67/10619	1.6096e-09	6.02449e-08	4.57464e-08	COL1A1/COL5A1/COL4A2/COL6A1/COL6A2/COL1A2/COL3A1/CRTAP/COL18A1/COL4A1/COL14A1/COL15A1	12
R-HSA-397014	Muscle contraction	19/187	209/10619	4.35837e-09	1.52253e-07	1.15612e-07	VIM/VCL/MYLK/MYL6/MYL9/FGF14/ACTA2/CALD1/MYH11/TLN1/TPM1/CALM2/LMOD1/TPM4/ANXA6/TPM2/PLN/CALM1/FXYD1	19
R-HSA-3000171	Non-integrin membrane-ECM interactions	11/187	59/10619	5.04738e-09	1.65302e-07	1.2552e-07	ACTN1/COL1A1/FN1/COL5A1/LAMA5/COL4A2/LAMC1/ITGB1/COL1A2/COL3A1/COL4A1	11
R-HSA-1442490	Collagen degradation	11/187	64/10619	1.24226e-08	3.82908e-07	2.90757e-07	COL1A1/COL5A1/COL4A2/COL6A1/COL6A2/COL1A2/COL3A1/COL18A1/COL4A1/COL14A1/COL15A1	11
R-HSA-2129379	Molecules associated with elastic fibres	9/187	38/10619	1.40991e-08	4.06128e-07	3.0839e-07	LTBP1/ELN/ITGA8/LTBP4/EFEMP1/FN1/LTBP2/FBLN5/ITGB1	9
R-HSA-373755	Semaphorin interactions	11/187	65/10619	1.4726e-08	4.06128e-07	3.0839e-07	HSP90AA1/MYL6/HSP90AB1/MYH9/MYL9/RRAS/MYH10/MYH11/TLN1/ITGB1/RHOC	11
R-HSA-216083	Integrin cell surface interactions	12/187	85/10619	2.67949e-08	7.02025e-07	5.33077e-07	ITGA8/COL1A1/FN1/COL5A1/COL4A2/COL6A1/COL6A2/ITGB1/COL1A2/COL3A1/COL18A1/COL4A1	12
R-HSA-8874081	MET activates PTK2 signaling	8/187	30/10619	3.34565e-08	8.34819e-07	6.33912e-07	COL1A1/FN1/COL5A1/LAMA5/LAMC1/ITGB1/COL1A2/COL3A1	8
R-HSA-381426	Regulation of Insulin-like Growth Factor (IGF) transport and uptake by Insulin-like Growth Factor Binding Proteins (IGFBPs)	14/187	125/10619	3.76404e-08	8.96525e-07	6.80768e-07	VCAN/LTBP1/LGALS1/FN1/IGFBP2/IGFBP5/LAMC1/MFGE8/IGFBP3/SPARCL1/FSTL1/IGFBP7/IGFBP6/GAS6	14
R-HSA-195258	RHO GTPase Effectors	22/187	327/10619	6.42907e-08	1.46471e-06	1.11221e-06	PPP1R12A/MYLK/PFN2/ACTB/PPP1R12B/DYNC1I2/DYNLL1/MYL6/MYH9/MYL9/WIPF3/H3F3B/MYH10/MYH11/CALM2/ITGB1/RHOC/PPP1R14A/ACTG1/FLNA/CALM1/PPP1CB	22
R-HSA-1566948	Elastic fibre formation	9/187	45/10619	6.89205e-08	1.50476e-06	1.14263e-06	LTBP1/ELN/ITGA8/LTBP4/EFEMP1/FN1/LTBP2/FBLN5/ITGB1	9
R-HSA-400685	Sema4D in semaphorin signaling	7/187	25/10619	1.72568e-07	3.61703e-06	2.74656e-06	MYL6/MYH9/MYL9/RRAS/MYH10/MYH11/RHOC	7
R-HSA-3000170	Syndecan interactions	7/187	27/10619	3.09432e-07	6.23625e-06	4.73544e-06	ACTN1/COL1A1/FN1/COL5A1/ITGB1/COL1A2/COL3A1	7
R-HSA-8957275	Post-translational protein phosphorylation	12/187	108/10619	3.99192e-07	7.74728e-06	5.88282e-06	VCAN/LTBP1/LGALS1/FN1/IGFBP5/LAMC1/MFGE8/IGFBP3/SPARCL1/FSTL1/IGFBP7/GAS6	12
R-HSA-8875878	MET promotes cell motility	8/187	41/10619	4.6278e-07	8.6606e-06	6.57635e-06	COL1A1/FN1/COL5A1/LAMA5/LAMC1/ITGB1/COL1A2/COL3A1	8
R-HSA-2173782	Binding and Uptake of Ligands by Scavenger Receptors	8/187	42/10619	5.6313e-07	1.01752e-05	7.72643e-06	HSP90AA1/COL1A1/SPARC/COL4A2/COL1A2/COL3A1/COL4A1/HBB	8
R-HSA-76002	Platelet activation, signaling and aggregation	18/187	262/10619	8.05171e-07	1.37247e-05	1.04218e-05	VCL/ACTN1/SERPINE1/COL1A1/SPARC/FN1/CLU/ISLR/ACTN4/TLN1/CALM2/SERPING1/COL1A2/PCDH7/A2M/GAS6/FLNA/CALM1	18
R-HSA-5625740	RHO GTPases activate PKNs	11/187	95/10619	8.1196e-07	1.37247e-05	1.04218e-05	PPP1R12A/PPP1R12B/MYL6/MYH9/MYL9/H3F3B/MYH10/MYH11/RHOC/PPP1R14A/PPP1CB	11
R-HSA-416572	Sema4D induced cell migration and growth-cone collapse	6/187	21/10619	1.19871e-06	1.96289e-05	1.4905e-05	MYL6/MYH9/MYL9/MYH10/MYH11/RHOC	6
R-HSA-6802946	Signaling by moderate kinase activity BRAF mutants	8/187	47/10619	1.39158e-06	2.10775e-05	1.6005e-05	VCL/ACTB/PEBP1/FN1/TLN1/CALM2/ACTG1/CALM1	8
R-HSA-6802955	Paradoxical activation of RAF signaling by kinase inactive BRAF	8/187	47/10619	1.39158e-06	2.10775e-05	1.6005e-05	VCL/ACTB/PEBP1/FN1/TLN1/CALM2/ACTG1/CALM1	8
R-HSA-194315	Signaling by Rho GTPases	24/187	455/10619	1.40785e-06	2.10775e-05	1.6005e-05	PPP1R12A/MYLK/PFN2/ACTB/PPP1R12B/DYNC1I2/DYNLL1/MYL6/MYH9/MYL9/WIPF3/H3F3B/MYH10/MYH11/CALM2/ITGB1/RHOC/PPP1R14A/ARHGAP1/A2M/ACTG1/FLNA/CALM1/PPP1CB	24
R-HSA-203615	eNOS activation	5/187	13/10619	1.84255e-06	2.68194e-05	2.0365e-05	HSP90AA1/CAV1/CALM2/DDAH1/CALM1	5
R-HSA-6802952	Signaling by BRAF and RAF fusions	9/187	67/10619	2.38246e-06	3.37408e-05	2.56208e-05	VCL/ACTB/PEBP1/FN1/TLN1/CALM2/LMNA/ACTG1/CALM1	9
R-HSA-202131	Metabolism of nitric oxide: eNOS activation and regulation	5/187	17/10619	8.36509e-06	0.00011535	8.75901e-05	HSP90AA1/CAV1/CALM2/DDAH1/CALM1	5
R-HSA-6802949	Signaling by RAS mutants	8/187	60/10619	9.31338e-06	0.000125134	9.50191e-05	VCL/ACTB/PEBP1/FN1/TLN1/CALM2/ACTG1/CALM1	8
R-HSA-2243919	Crosslinking of collagen fibrils	5/187	18/10619	1.14176e-05	0.000146917	0.00011156	COL1A1/PXDN/COL4A2/COL1A2/COL4A1	5
R-HSA-3000157	Laminin interactions	6/187	30/10619	1.14954e-05	0.000146917	0.00011156	LAMA5/COL4A2/LAMC1/ITGB1/COL18A1/COL4A1	6
R-HSA-5339562	Uptake and actions of bacterial toxins	6/187	31/10619	1.40472e-05	0.000175198	0.000133035	HSP90AA1/HSP90AB1/CALM2/EEF2/ANTXR1/CALM1	6
R-HSA-6802957	Oncogenic MAPK signaling	9/187	83/10619	1.4377e-05	0.000175198	0.000133035	VCL/ACTB/PEBP1/FN1/TLN1/CALM2/LMNA/ACTG1/CALM1	9
R-HSA-3000480	Scavenging by Class A Receptors	5/187	19/10619	1.52749e-05	0.00018191	0.000138132	COL1A1/COL4A2/COL1A2/COL3A1/COL4A1	5
R-HSA-1500931	Cell-Cell communication	11/187	129/10619	1.64594e-05	0.000191661	0.000145536	ACTN1/LIMS2/ACTB/SPTBN1/ACTN4/ITGB1/FBLIM1/ILK/CD151/ACTG1/FLNA	11
R-HSA-446728	Cell junction organization	9/187	91/10619	3.03781e-05	0.000346046	0.000262767	ACTN1/LIMS2/ACTB/ITGB1/FBLIM1/ILK/CD151/ACTG1/FLNA	9
R-HSA-6802948	Signaling by high-kinase activity BRAF mutants	6/187	36/10619	3.45397e-05	0.000385081	0.000292408	VCL/ACTB/PEBP1/FN1/TLN1/ACTG1	6
R-HSA-9006934	Signaling by Receptor Tyrosine Kinases	21/187	458/10619	5.48838e-05	0.000599148	0.000454958	ACTB/HSP90AA1/CAV1/HSPB1/COL1A1/FN1/COL5A1/LAMA5/COL4A2/HNRNPA1/LAMC1/COL6A1/COL6A2/CALM2/ITGB1/COL1A2/COL3A1/ACTG1/THBS2/COL4A1/CALM1	21
R-HSA-5674135	MAP2K and MAPK activation	6/187	40/10619	6.42006e-05	0.000686553	0.000521328	VCL/ACTB/PEBP1/FN1/TLN1/ACTG1	6
R-HSA-186797	Signaling by PDGF	7/187	58/10619	6.60876e-05	0.000692598	0.000525918	COL5A1/COL4A2/COL6A1/COL6A2/COL3A1/THBS2/COL4A1	7
R-HSA-6806834	Signaling by MET	8/187	79/10619	7.14213e-05	0.000733818	0.000557218	COL1A1/FN1/COL5A1/LAMA5/LAMC1/ITGB1/COL1A2/COL3A1	8
R-HSA-419037	NCAM1 interactions	6/187	42/10619	8.52155e-05	0.00085871	0.000652054	COL5A1/COL4A2/COL6A1/COL6A2/COL3A1/COL4A1	6
R-HSA-2214320	Anchoring fibril formation	4/187	15/10619	0.000109198	0.00107961	0.000819795	COL1A1/COL4A2/COL1A2/COL4A1	4
R-HSA-375165	NCAM signaling for neurite out-growth	7/187	63/10619	0.000112926	0.0010958	0.000832089	SPTBN1/COL5A1/COL4A2/COL6A1/COL6A2/COL3A1/COL4A1	7
R-HSA-3928663	EPHA-mediated growth cone collapse	5/187	30/10619	0.000159958	0.00152396	0.00115721	MYL6/MYH9/MYL9/MYH10/MYH11	5
R-HSA-9009391	Non-genomic estrogen signaling	7/187	77/10619	0.000399068	0.00373414	0.00283548	HSP90AA1/CAV2/CAV1/HSPB1/CCND1/CALM2/CALM1	7
R-HSA-8939211	ESR-mediated signaling	12/187	223/10619	0.000576303	0.00529794	0.00402294	HSP90AA1/HSP90AB1/CAV2/CAV1/HSPB1/DDX5/CCND1/FOSB/JUND/H3F3B/CALM2/CALM1	12
R-HSA-73980	RNA Polymerase III Transcription Termination	4/187	23/10619	0.000634428	0.00573173	0.00435234	NFIX/NFIC/NFIB/NFIA	4
R-HSA-2029482	Regulation of actin dynamics for phagocytic cup formation	6/187	61/10619	0.000684006	0.0060749	0.00461292	ACTB/HSP90AA1/HSP90AB1/MYH9/WIPF3/ACTG1	6
R-HSA-3560782	Diseases associated with glycosaminoglycan metabolism	5/187	41/10619	0.000719226	0.00628124	0.0047696	VCAN/OGN/OMD/BGN/PRELP	5
R-HSA-2025928	Calcineurin activates NFAT	3/187	11/10619	0.000799009	0.00686361	0.00521182	NFATC3/CALM2/CALM1	3
R-HSA-1474151	Tetrahydrobiopterin (BH4) synthesis, recycling, salvage and regulation	3/187	12/10619	0.00105159	0.00874653	0.0066416	HSP90AA1/CALM2/CALM1	3
R-HSA-430116	GP1b-IX-V activation signalling	3/187	12/10619	0.00105159	0.00874653	0.0066416	COL1A1/COL1A2/FLNA	3
R-HSA-2682334	EPH-Ephrin signaling	7/187	92/10619	0.00116543	0.00954194	0.00724559	ACTB/MYL6/MYH9/MYL9/MYH10/MYH11/ACTG1	7
R-HSA-2022857	Keratan sulfate degradation	3/187	13/10619	0.00134942	0.0104185	0.00791117	OGN/OMD/PRELP	3
R-HSA-5210891	Uptake and function of anthrax toxins	3/187	13/10619	0.00134942	0.0104185	0.00791117	CALM2/ANTXR1/CALM1	3
R-HSA-5607763	CLEC7A (Dectin-1) induces NFAT activation	3/187	13/10619	0.00134942	0.0104185	0.00791117	NFATC3/CALM2/CALM1	3
R-HSA-977606	Regulation of Complement cascade	5/187	47/10619	0.00135201	0.0104185	0.00791117	CFH/CLU/SERPING1/C1R/C1S	5
R-HSA-5218920	VEGFR2 mediated vascular permeability	4/187	29/10619	0.00156711	0.0119009	0.00903687	HSP90AA1/CAV1/CALM2/CALM1	4
R-HSA-442720	CREB1 phosphorylation through the activation of Adenylate Cyclase	3/187	14/10619	0.0016953	0.0126905	0.00963646	PRKAR1A/CALM2/CALM1	3
R-HSA-4420097	VEGFA-VEGFR2 Pathway	7/187	99/10619	0.00178676	0.0131868	0.0100133	ACTB/HSP90AA1/CAV1/HSPB1/CALM2/ACTG1/CALM1	7
R-HSA-75892	Platelet Adhesion to exposed collagen	3/187	15/10619	0.00209183	0.0152239	0.0115601	COL1A1/ITGB1/COL1A2	3
R-HSA-5626467	RHO GTPases activate IQGAPs	4/187	32/10619	0.00227716	0.0163456	0.0124119	ACTB/CALM2/ACTG1/CALM1	4
R-HSA-9006931	Signaling by Nuclear Receptors	12/187	266/10619	0.00261066	0.0184863	0.0140374	HSP90AA1/HSP90AB1/CAV2/CAV1/HSPB1/DDX5/CCND1/FOSB/JUND/H3F3B/CALM2/CALM1	12
R-HSA-194138	Signaling by VEGF	7/187	107/10619	0.00278298	0.0194438	0.0147645	ACTB/HSP90AA1/CAV1/HSPB1/CALM2/ACTG1/CALM1	7
R-HSA-6785807	Interleukin-4 and Interleukin-13 signaling	7/187	108/10619	0.00293256	0.0202192	0.0153533	VIM/HSP90AA1/CCND1/FN1/LAMA5/ITGB1/COL1A2	7
R-HSA-166658	Complement cascade	5/187	58/10619	0.00345681	0.0235243	0.017863	CFH/CLU/SERPING1/C1R/C1S	5
R-HSA-390522	Striated Muscle Contraction	4/187	36/10619	0.00353169	0.0237257	0.0180159	VIM/TPM1/TPM4/TPM2	4
R-HSA-2029480	Fcgamma receptor (FCGR) dependent phagocytosis	6/187	86/10619	0.00403408	0.0267577	0.0203182	ACTB/HSP90AA1/HSP90AB1/MYH9/WIPF3/ACTG1	6
R-HSA-163615	PKA activation	3/187	19/10619	0.00423021	0.0273658	0.02078	PRKAR1A/CALM2/CALM1	3
R-HSA-8876725	Protein methylation	3/187	19/10619	0.00423021	0.0273658	0.02078	CALM2/EEF2/CALM1	3
R-HSA-2565942	Regulation of PLK1 Activity at G2/M Transition	6/187	88/10619	0.00451788	0.0288704	0.0219225	PPP1R12A/PPP1R12B/DYNC1I2/HSP90AA1/DYNLL1/PPP1CB	6
R-HSA-76009	Platelet Aggregation (Plug Formation)	4/187	39/10619	0.00473369	0.029885	0.0226929	COL1A1/FN1/TLN1/COL1A2	4
R-HSA-8978934	Metabolism of cofactors	3/187	20/10619	0.00491288	0.030647	0.0232715	HSP90AA1/CALM2/CALM1	3
R-HSA-111931	PKA-mediated phosphorylation of CREB	3/187	21/10619	0.00565823	0.0341602	0.0259393	PRKAR1A/CALM2/CALM1	3
R-HSA-74158	RNA Polymerase III Transcription	4/187	41/10619	0.00567164	0.0341602	0.0259393	NFIX/NFIC/NFIB/NFIA	4
R-HSA-749476	RNA Polymerase III Abortive And Retractive Initiation	4/187	41/10619	0.00567164	0.0341602	0.0259393	NFIX/NFIC/NFIB/NFIA	4
R-HSA-373753	Nephrin family interactions	3/187	23/10619	0.00734273	0.0437226	0.0332004	ACTN1/SPTBN1/ACTN4	3
R-HSA-3371571	HSF1-dependent transactivation	3/187	24/10619	0.00828442	0.0487757	0.0370374	HSP90AA1/HSP90AB1/CRYAB	3
