## Supplementary table 2 for "Transcriptomic-based clustering of advanced atherosclerotic plaques identifies subgroups of plaques with differential underlying biology that associate with clinical presentation"

### Sheet: Cluster specific genes
gene	p_val	avg_logFC	p_val_adj	cluster
LCLAT1-ENSG00000172954	1.17301e-74	0.627025	2.39987e-70	0
ZSCAN30-ENSG00000186814	1.38147e-74	0.669419	2.82634e-70	0
CYSLTR1-ENSG00000173198	2.80007e-74	0.671633	5.72866e-70	0
XRCC2-ENSG00000196584	1.44349e-73	0.506452	2.95323e-69	0
FBXO15-ENSG00000141665	2.78444e-73	0.726083	5.69669e-69	0
KYNU-ENSG00000115919	4.52615e-73	0.675058	9.26005e-69	0
CFAP69-ENSG00000105792	4.67494e-73	0.631687	9.56446e-69	0
CCDC144A-ENSG00000170160	4.78987e-73	0.641843	9.7996e-69	0
HLA-DQA1-ENSG00000228284	2.43482e-72	0.618799	4.98139e-68	0
CYP46A1-ENSG00000036530	9.65375e-72	0.663127	1.97506e-67	0
FGF13-ENSG00000129682	9.93029e-72	0.499833	2.03164e-67	0
MORC4-ENSG00000133131	3.5568e-71	0.67299	7.27686e-67	0
ATP10B-ENSG00000118322	5.11205e-71	0.568383	1.04587e-66	0
ADAM32-ENSG00000197140	5.92618e-71	0.702576	1.21244e-66	0
PUS7L-ENSG00000129317	5.97365e-71	0.567348	1.22215e-66	0
CFAP54-ENSG00000188596	8.75565e-71	0.601673	1.79132e-66	0
WDPCP-ENSG00000143951	8.89623e-71	0.650191	1.82008e-66	0
TMEM212-ENSG00000186329	9.11123e-71	0.854072	1.86407e-66	0
HTN1-ENSG00000126550	2.33959e-70	0.611964	4.78657e-66	0
HLA-DQA1-ENSG00000236418	8.26552e-70	0.521272	1.69104e-65	0
FSIP2-ENSG00000188738	1.12483e-69	0.694044	2.3013e-65	0
SHISA9-ENSG00000237515	1.38112e-69	0.576416	2.82563e-65	0
ADAM32-ENSG00000275594	1.61718e-69	0.702847	3.30859e-65	0
SHPRH-ENSG00000146414	1.96922e-69	0.566351	4.02882e-65	0
NEDD4-ENSG00000069869	5.1451e-69	0.677785	1.05264e-64	0
ABCC9-ENSG00000069431	5.54384e-69	0.602423	1.13421e-64	0
PCDHA4-ENSG00000204967	6.43614e-69	0.522456	1.31677e-64	0
CTSC-ENSG00000109861	1.07606e-68	0.599981	2.20151e-64	0
CCDC122-ENSG00000151773	2.77455e-68	0.509343	5.67645e-64	0
FAM228B-ENSG00000219626	5.14147e-68	0.559094	1.05189e-63	0
ASTN2-ENSG00000148219	7.41671e-68	0.687764	1.51738e-63	0
SZT2-ENSG00000198198	7.53318e-68	0.753715	1.54121e-63	0
HTN1-ENSG00000283046	1.31841e-67	0.587582	2.69734e-63	0
XAF1-ENSG00000132530	1.5413e-67	0.564104	3.15335e-63	0
PARP15-ENSG00000173200	1.84277e-67	0.531897	3.77013e-63	0
SRD5A1-ENSG00000145545	2.24645e-67	0.575249	4.59601e-63	0
FAM111B-ENSG00000189057	2.53887e-67	0.561142	5.19427e-63	0
DNTTIP2-ENSG00000067334	3.44181e-67	0.510875	7.0416e-63	0
C12orf50-ENSG00000165805	5.43517e-67	0.513073	1.11198e-62	0
TFPI-ENSG00000003436	5.80546e-67	0.581274	1.18774e-62	0
ETFB-ENSG00000105379	1.50161e-66	0.485827	3.07215e-62	0
HLA-DQA1-ENSG00000225890	1.57274e-66	0.512038	3.21767e-62	0
ZNF480-ENSG00000198464	2.07574e-66	0.572663	4.24675e-62	0
REL-ENSG00000162924	4.1498e-66	0.599221	8.49007e-62	0
CCDC169-ENSG00000242715	1.35141e-65	0.506867	2.76486e-61	0
FER-ENSG00000151422	2.2753e-65	0.596343	4.65504e-61	0
DDHD1-ENSG00000100523	4.62882e-65	0.498629	9.4701e-61	0
HTN3-ENSG00000205649	9.00492e-65	0.492484	1.84232e-60	0
ODF2L-ENSG00000122417	1.08601e-64	0.6001	2.22186e-60	0
TCTN1-ENSG00000204852	4.65834e-64	0.60511	9.53051e-60	0
ZNF37A-ENSG00000075407	8.72203e-64	0.433427	1.78444e-59	0
OPHN1-ENSG00000079482	2.10591e-63	0.504301	4.30848e-59	0
BLOC1S6-ENSG00000104164	2.28847e-63	0.584908	4.68197e-59	0
INTU-ENSG00000164066	2.73088e-63	0.644573	5.5871e-59	0
POTEC-ENSG00000183206	3.82819e-63	0.556154	7.83209e-59	0
SCD5-ENSG00000145284	9.24181e-63	0.559303	1.89078e-58	0
KCNE4-ENSG00000152049	9.88614e-63	0.483804	2.02261e-58	0
ARHGAP15-ENSG00000075884	7.07241e-62	0.512522	1.44694e-57	0
SPTLC3-ENSG00000172296	5.54802e-61	0.52587	1.13507e-56	0
ASB3-ENSG00000115239	1.27532e-60	0.392625	2.60917e-56	0
ATP9B-ENSG00000166377	2.83961e-60	0.562085	5.80956e-56	0
ZNF471-ENSG00000196263	3.10068e-60	0.491143	6.34368e-56	0
FCRL5-ENSG00000143297	5.13886e-60	0.539671	1.05136e-55	0
SULT1B1-ENSG00000173597	7.24755e-60	0.598953	1.48278e-55	0
KCNV1-ENSG00000164794	8.4145e-60	0.457383	1.72152e-55	0
VPS13B-ENSG00000132549	8.69968e-60	0.614774	1.77987e-55	0
MYLK3-ENSG00000140795	1.2996e-59	0.390786	2.65885e-55	0
EYS-ENSG00000188107	2.08341e-59	0.416433	4.26246e-55	0
CYP3A5-ENSG00000106258	2.75125e-59	0.60996	5.62878e-55	0
PDE4DIP-ENSG00000178104	3.205e-59	0.41932	6.5571e-55	0
TRIM4-ENSG00000146833	3.78057e-59	0.525495	7.73467e-55	0
ADAMTSL3-ENSG00000156218	1.17323e-58	0.551478	2.40031e-54	0
RSPRY1-ENSG00000159579	1.2164e-58	0.480215	2.48863e-54	0
NME7-ENSG00000143156	1.30719e-58	0.52366	2.67438e-54	0
TMEM106B-ENSG00000106460	1.46792e-58	0.363002	3.00321e-54	0
TBC1D32-ENSG00000146350	2.33003e-58	0.45677	4.76701e-54	0
XKR9-ENSG00000221947	3.30771e-58	0.421296	6.76724e-54	0
NNT-ENSG00000112992	4.6355e-58	0.433699	9.48376e-54	0
SLC9A4-ENSG00000180251	6.65222e-58	0.440675	1.36098e-53	0
PPIP5K2-ENSG00000145725	8.06178e-58	0.392213	1.64936e-53	0
ALPK1-ENSG00000073331	1.1623e-57	0.422675	2.37796e-53	0
SLFN12L-ENSG00000205045	2.0246e-57	0.476558	4.14214e-53	0
CCDC90B-ENSG00000137500	3.29142e-57	0.425279	6.73391e-53	0
SRGAP2B-ENSG00000196369	5.82325e-57	0.41343	1.19138e-52	0
TMEM182-ENSG00000170417	9.43143e-57	0.552471	1.92958e-52	0
TMEM241-ENSG00000134490	1.31009e-56	0.349077	2.68031e-52	0
TPH2-ENSG00000139287	1.49529e-56	0.387297	3.05922e-52	0
ZKSCAN3-ENSG00000189298	1.58125e-56	0.334529	3.23507e-52	0
FRYL-ENSG00000075539	8.72367e-56	0.398705	1.78478e-51	0
SPATA6L-ENSG00000106686	1.14776e-55	0.350364	2.34819e-51	0
FRK-ENSG00000111816	1.41817e-55	0.627247	2.90143e-51	0
TRAPPC3L-ENSG00000173626	3.05983e-55	0.389496	6.2601e-51	0
DNAJC10-ENSG00000077232	5.45382e-55	0.462518	1.1158e-50	0
TRIM22-ENSG00000132274	7.41837e-55	0.518719	1.51772e-50	0
TMEM45A-ENSG00000181458	1.68967e-54	0.685951	3.45689e-50	0
NAV3-ENSG00000067798	1.90096e-54	0.46264	3.88918e-50	0
ABCA8-ENSG00000141338	1.92192e-54	0.397832	3.93205e-50	0
HTN3-ENSG00000282967	2.33929e-54	0.433986	4.78595e-50	0
IQCM-ENSG00000234828	6.12748e-54	0.531613	1.25362e-49	0
ULBP1-ENSG00000111981	1.2224e-53	0.295785	2.5009e-49	0
GSG1-ENSG00000111305	1.96263e-53	0.406083	4.01535e-49	0
C11orf49-ENSG00000149179	1.98413e-53	0.354085	4.05934e-49	0
UGT8-ENSG00000174607	3.23072e-53	0.465582	6.60973e-49	0
GLIPR1L2-ENSG00000180481	4.21926e-53	0.351189	8.63218e-49	0
ABO-ENSG00000175164	4.39364e-53	0.412173	8.98895e-49	0
C2orf91-ENSG00000205086	6.61753e-53	0.297967	1.35388e-48	0
EPPIN-ENSG00000101448	7.25873e-53	0.416275	1.48506e-48	0
L2HGDH-ENSG00000087299	1.34289e-52	0.338824	2.74741e-48	0
SLCO1A2-ENSG00000084453	1.56631e-52	0.407327	3.20452e-48	0
SPP2-ENSG00000072080	2.98078e-52	0.399511	6.09837e-48	0
SNX13-ENSG00000071189	3.39273e-52	0.338152	6.94118e-48	0
COL28A1-ENSG00000215018	4.42557e-52	0.35045	9.05427e-48	0
ACAT1-ENSG00000075239	4.66241e-52	0.408081	9.53882e-48	0
SPC25-ENSG00000152253	5.54952e-52	0.323073	1.13538e-47	0
SYCP1-ENSG00000198765	1.569e-51	0.319751	3.21002e-47	0
PHACTR3-ENSG00000087495	1.87744e-51	0.333699	3.84106e-47	0
TOGARAM2-ENSG00000189350	2.13636e-51	0.384072	4.37077e-47	0
ARMCX4-ENSG00000196440	3.35162e-51	0.309662	6.85708e-47	0
DDX18-ENSG00000088205	3.46178e-51	0.387032	7.08245e-47	0
EIF4E-ENSG00000151247	6.90315e-51	0.339963	1.41231e-46	0
ZNF280D-ENSG00000137871	1.25482e-50	0.393328	2.56723e-46	0
NXNL2-ENSG00000130045	1.31862e-50	0.436426	2.69776e-46	0
SCART1-ENSG00000214279	1.47754e-50	0.313377	3.02291e-46	0
C4orf36-ENSG00000163633	1.62964e-50	0.347719	3.33407e-46	0
ASB4-ENSG00000005981	1.73745e-50	0.315618	3.55465e-46	0
GBP4-ENSG00000162654	1.75422e-50	0.309618	3.58896e-46	0
SRGAP2C-ENSG00000171943	1.95907e-50	0.422228	4.00806e-46	0
SPC25-ENSG00000277909	2.04138e-50	0.309108	4.17646e-46	0
CSMD3-ENSG00000164796	2.3844e-50	0.343901	4.87824e-46	0
SLC4A1AP-ENSG00000163798	3.44628e-50	0.33471	7.05075e-46	0
CLEC4E-ENSG00000166523	4.50519e-50	0.273301	9.21717e-46	0
PRDM5-ENSG00000138738	5.37662e-50	0.315735	1.1e-45	0
TEX9-ENSG00000151575	5.94172e-50	0.335445	1.21562e-45	0
TCAF2-ENSG00000170379	8.21092e-50	0.325531	1.67987e-45	0
ARHGAP22-ENSG00000128805	1.38921e-49	0.311175	2.84219e-45	0
EFHC1-ENSG00000096093	1.6455e-49	0.351823	3.36653e-45	0
ANKRD30B-ENSG00000180777	1.80796e-49	0.250449	3.6989e-45	0
REV3L-ENSG00000009413	2.25998e-49	0.347045	4.6237e-45	0
TBC1D8B-ENSG00000133138	2.54761e-49	0.618011	5.21216e-45	0
KCNJ15-ENSG00000157551	3.66469e-49	0.312996	7.49759e-45	0
SLC38A6-ENSG00000139974	4.20977e-49	0.418126	8.61277e-45	0
B3GAT1-ENSG00000109956	4.88841e-49	0.266144	1.00012e-44	0
USP33-ENSG00000077254	5.33839e-49	0.432006	1.09218e-44	0
KIAA1328-ENSG00000150477	1.3814e-48	0.43222	2.8262e-44	0
TMED3-ENSG00000166557	1.49462e-48	0.336289	3.05783e-44	0
SLC16A7-ENSG00000118596	2.60055e-48	0.361119	5.32047e-44	0
MCTP2-ENSG00000140563	2.8687e-48	0.340833	5.86907e-44	0
TMEM167A-ENSG00000174695	5.58401e-48	0.319394	1.14243e-43	0
BCO2-ENSG00000197580	6.21979e-48	0.307557	1.27251e-43	0
ADH4-ENSG00000198099	1.7651e-47	0.275319	3.61122e-43	0
PGBD2-ENSG00000185220	1.83205e-47	0.327917	3.74819e-43	0
CCT6B-ENSG00000132141	4.06632e-47	0.321073	8.31929e-43	0
NAPG-ENSG00000134265	4.75641e-47	0.293399	9.73115e-43	0
STK3-ENSG00000104375	4.91261e-47	0.377246	1.00507e-42	0
NUDT9-ENSG00000170502	5.34609e-47	0.258669	1.09376e-42	0
TRNT1-ENSG00000072756	5.47794e-47	0.421018	1.12073e-42	0
UGGT2-ENSG00000102595	5.74324e-47	0.337256	1.17501e-42	0
BLMH-ENSG00000108578	2.54048e-46	0.280049	5.19757e-42	0
MMS22L-ENSG00000146263	5.31754e-46	0.281352	1.08791e-41	0
RGR-ENSG00000148604	5.91138e-46	0.285182	1.20941e-41	0
ANKRD26-ENSG00000107890	1.47025e-45	0.274409	3.00799e-41	0
STARD8-ENSG00000130052	1.61638e-45	0.293463	3.30696e-41	0
KLRD1-ENSG00000134539	1.9412e-45	0.313293	3.9715e-41	0
METTL15-ENSG00000169519	3.49727e-45	0.264415	7.15507e-41	0
CPQ-ENSG00000104324	4.69872e-45	0.295153	9.61311e-41	0
ZNF736-ENSG00000234444	5.24233e-45	0.263948	1.07253e-40	0
EFCAB6-ENSG00000186976	5.27445e-45	0.271702	1.0791e-40	0
PEAK1-ENSG00000173517	5.39299e-45	0.340574	1.10335e-40	0
UNC80-ENSG00000144406	7.38722e-45	0.308097	1.51135e-40	0
TMCO3-ENSG00000150403	9.78175e-45	0.256944	2.00125e-40	0
TECRL-ENSG00000205678	1.2641e-44	0.361975	2.58622e-40	0
WFDC11-ENSG00000180083	4.0945e-44	0.447927	8.37693e-40	0
GPR137C-ENSG00000180998	4.83535e-44	0.341805	9.89264e-40	0
ABCA9-ENSG00000154258	6.42284e-44	0.277392	1.31405e-39	0
STXBP3-ENSG00000116266	1.03086e-43	0.566605	2.10903e-39	0
FAM241A-ENSG00000174749	1.17459e-43	0.624922	2.40309e-39	0
SPART-ENSG00000133104	1.96868e-43	0.256774	4.02772e-39	0
ACBD7-ENSG00000176244	2.92441e-43	0.254845	5.98306e-39	0
PACRGL-ENSG00000163138	4.50656e-43	0.303251	9.21998e-39	0
SYNE2-ENSG00000054654	4.90833e-43	0.268859	1.00419e-38	0
ACADSB-ENSG00000196177	8.76006e-43	0.264262	1.79222e-38	0
LIX1-ENSG00000145721	1.45781e-42	0.564089	2.98253e-38	0
TIGD1-ENSG00000221944	1.50659e-42	0.342569	3.08234e-38	0
BTBD1-ENSG00000064726	1.6012e-42	0.259024	3.27589e-38	0
ANKRD20A3-ENSG00000276203	7.38519e-42	0.275856	1.51094e-37	0
LPIN1-ENSG00000134324	1.16304e-41	0.263703	2.37946e-37	0
DMD-ENSG00000198947	3.16353e-41	0.290259	6.47227e-37	0
RPAP2-ENSG00000122484	3.48553e-41	0.589619	7.13104e-37	0
USP37-ENSG00000135913	3.88653e-41	0.255078	7.95145e-37	0
BET1-ENSG00000105829	4.14456e-41	0.291347	8.47936e-37	0
RASEF-ENSG00000165105	4.41513e-41	0.488276	9.03291e-37	0
IQCF3-ENSG00000229972	5.29451e-41	0.277446	1.0832e-36	0
ORC4-ENSG00000115947	1.12186e-40	0.621526	2.29522e-36	0
RGMA-ENSG00000182175	1.8935e-40	0.260584	3.87391e-36	0
GADL1-ENSG00000144644	2.10214e-40	0.263584	4.30077e-36	0
SP100-ENSG00000067066	4.20846e-40	0.263354	8.6101e-36	0
MGAT4C-ENSG00000182050	5.30617e-40	0.298933	1.08559e-35	0
SOD2-ENSG00000112096	9.57208e-40	0.711185	1.95835e-35	0
VWA3B-ENSG00000168658	1.51253e-38	0.357721	3.09448e-34	0
LRRK1-ENSG00000154237	2.37492e-38	0.470314	4.85885e-34	0
ZNF445-ENSG00000283034	2.60626e-38	0.26063	5.33216e-34	0
POU5F2-ENSG00000248483	4.48183e-38	0.298007	9.16938e-34	0
TBC1D1-ENSG00000065882	1.12439e-36	0.280988	2.30038e-32	0
SLC28A2-ENSG00000137860	1.34087e-36	0.259548	2.74329e-32	0
SPINK9-ENSG00000204909	1.53102e-36	0.361281	3.13231e-32	0
MYORG-ENSG00000164976	1.69739e-36	0.273054	3.4727e-32	0
NRXN1-ENSG00000179915	2.37e-36	0.252047	4.84878e-32	0
MCFD2-ENSG00000180398	2.80627e-36	0.261905	5.74134e-32	0
CFLAR-ENSG00000003402	2.96926e-36	0.317333	6.0748e-32	0
INTS6-ENSG00000102786	3.31461e-36	0.319832	6.78136e-32	0
ERVW-1-ENSG00000242950	5.23434e-36	0.250533	1.07089e-31	0
CEP162-ENSG00000135315	8.58546e-36	0.264028	1.7565e-31	0
ZNF445-ENSG00000185219	1.14738e-35	0.262549	2.34742e-31	0
MCM4-ENSG00000104738	1.91851e-35	0.292592	3.92508e-31	0
AKR1B15-ENSG00000227471	2.39173e-35	0.264104	4.89325e-31	0
BRD7-ENSG00000166164	4.56943e-35	0.252004	9.3486e-31	0
ETFBKMT-ENSG00000139160	5.06324e-35	0.381815	1.03589e-30	0
ZNF616-ENSG00000204611	1.8421e-34	0.257569	3.76875e-30	0
DISP1-ENSG00000154309	3.43337e-34	0.303863	7.02433e-30	0
RAB3IP-ENSG00000127328	1.03402e-33	0.251899	2.1155e-29	0
B4GALNT2-ENSG00000167080	1.83327e-33	0.265813	3.7507e-29	0
ZNF674-ENSG00000251192	2.67603e-33	0.287136	5.47489e-29	0
OXA1L-ENSG00000155463	4.2978e-32	0.454114	8.79286e-28	0
SPIDR-ENSG00000164808	7.95548e-32	0.286956	1.62761e-27	0
ORC6-ENSG00000091651	1.74686e-31	0.253978	3.5739e-27	0
FGF5-ENSG00000138675	4.23802e-31	0.257013	8.67057e-27	0
RIMS2-ENSG00000176406	4.28211e-31	0.282735	8.76078e-27	0
HHLA1-ENSG00000132297	6.72874e-31	0.292364	1.37663e-26	0
MIPOL1-ENSG00000151338	1.20029e-30	0.617887	2.45568e-26	0
GPR155-ENSG00000163328	8.70692e-28	0.267176	1.78135e-23	0
FLVCR1-ENSG00000162769	1.04674e-27	0.344095	2.14153e-23	0
TANGO6-ENSG00000103047	1.11842e-27	0.274	2.28817e-23	0
KLF15-ENSG00000163884	4.03471e-27	0.285918	8.25462e-23	0
SFT2D2-ENSG00000213064	4.12379e-27	0.376019	8.43687e-23	0
XPO4-ENSG00000132953	2.33984e-26	0.339474	4.78708e-22	0
MIA2-ENSG00000150527	2.71409e-26	0.38353	5.55275e-22	0
POLR1C-ENSG00000171453	2.5516e-25	0.567729	5.22032e-21	0
SCGB3A2-ENSG00000164265	7.75455e-25	0.300078	1.5865e-20	0
PCSK5-ENSG00000099139	1.73407e-24	0.677749	3.54773e-20	0
PDE10A-ENSG00000112541	9.49961e-23	0.422522	1.94353e-18	0
ANXA8L1-ENSG00000264230	1.10535e-19	0.250198	2.26144e-15	0
ERLIN2-ENSG00000147475	8.66078e-19	0.340904	1.77191e-14	0
MT-ND5-ENSG00000198786	4.17011e-18	0.431439	8.53162e-14	0
PKNOX2-ENSG00000165495	4.81145e-16	0.525156	9.84375e-12	0
SULT1A1-ENSG00000196502	0.00356372	0.363594	1	0
CTSB-ENSG00000164733	6.6317e-30	0.601556	1.35678e-25	1
FTH1-ENSG00000167996	3.5186e-27	0.585757	7.1987e-23	1
IFI30-ENSG00000216490	3.67316e-27	0.606621	7.51492e-23	1
FTL-ENSG00000087086	5.02769e-27	0.525663	1.02861e-22	1
TYROBP-ENSG00000011600	7.13303e-25	0.572662	1.45935e-20	1
CD74-ENSG00000019582	8.96084e-25	0.448416	1.8333e-20	1
CTSD-ENSG00000117984	1.49344e-24	0.526094	3.05544e-20	1
PSAP-ENSG00000197746	3.25464e-24	0.492409	6.65868e-20	1
GPNMB-ENSG00000136235	1.86208e-23	0.56171	3.80963e-19	1
SPP1-ENSG00000118785	2.29276e-23	0.600338	4.69076e-19	1
GRN-ENSG00000030582	8.30286e-23	0.54748	1.69868e-18	1
SAT1-ENSG00000130066	2.31068e-22	0.402555	4.72742e-18	1
CSTB-ENSG00000160213	3.16124e-22	0.364701	6.46758e-18	1
APOE-ENSG00000130203	6.65758e-22	0.366967	1.36207e-17	1
APOC1-ENSG00000130208	1.11681e-21	0.447745	2.28488e-17	1
S100A11-ENSG00000163191	1.41854e-21	0.466625	2.9022e-17	1
PLTP-ENSG00000100979	1.05312e-20	0.398679	2.15458e-16	1
HMOX1-ENSG00000100292	2.29952e-20	0.264679	4.70458e-16	1
BEST1-ENSG00000167995	3.02796e-20	0.281802	6.19491e-16	1
H2AFY-ENSG00000113648	8.22025e-20	0.296664	1.68178e-15	1
SRGN-ENSG00000122862	8.56685e-20	0.389123	1.75269e-15	1
LIPA-ENSG00000107798	1.17089e-19	0.271237	2.39552e-15	1
RNASE1-ENSG00000129538	1.33396e-19	0.370397	2.72914e-15	1
CTSA-ENSG00000064601	2.19476e-19	0.35956	4.49026e-15	1
LITAF-ENSG00000189067	4.67085e-19	0.312152	9.5561e-15	1
PKM-ENSG00000067225	5.86259e-19	0.362949	1.19943e-14	1
SH3BGRL3-ENSG00000142669	8.74671e-19	0.370671	1.78949e-14	1
TPP1-ENSG00000166340	3.00854e-18	0.262715	6.15516e-14	1
C1QB-ENSG00000173369	5.61682e-18	0.250498	1.14915e-13	1
NPC2-ENSG00000119655	1.86359e-17	0.261655	3.81273e-13	1
ACTB-ENSG00000075624	2.18577e-17	0.368689	4.47187e-13	1
S100A10-ENSG00000197747	2.71245e-17	0.308719	5.5494e-13	1
ANXA2-ENSG00000182718	2.93833e-17	0.314937	6.01152e-13	1
LGALS3-ENSG00000131981	2.94463e-17	0.250873	6.02441e-13	1
MMP9-ENSG00000100985	1.20542e-16	0.261961	2.46616e-12	1
HSFY2-ENSG00000169953	4.71869e-16	0.448768	9.65397e-12	1
TMSB10-ENSG00000034510	1.13336e-15	0.271226	2.31875e-11	1
TMSB4X-ENSG00000205542	1.3001e-15	0.336687	2.65988e-11	1
CD63-ENSG00000135404	2.8181e-15	0.295711	5.76554e-11	1
CFL1-ENSG00000172757	7.45996e-15	0.255779	1.52623e-10	1
PPIA-ENSG00000196262	1.04085e-14	0.305182	2.12948e-10	1
CHI3L1-ENSG00000133048	7.19478e-14	0.330823	1.47198e-09	1
TUBA1B-ENSG00000123416	2.86006e-13	0.308652	5.85139e-09	1
ADAM19-ENSG00000135074	3.96346e-13	0.397585	8.10885e-09	1
NFATC3-ENSG00000072736	6.65275e-13	0.292234	1.36109e-08	1
MT-CO2-ENSG00000198712	7.73616e-13	0.28197	1.58274e-08	1
DCD-ENSG00000161634	2.19364e-11	0.390992	4.48797e-07	1
PTMA-ENSG00000187514	3.50644e-11	0.329695	7.17383e-07	1
MT-CO1-ENSG00000198804	7.09351e-11	0.320332	1.45126e-06	1
ACTG1-ENSG00000184009	1.64591e-10	0.264572	3.36736e-06	1
MTRNR2L8-ENSG00000255823	1.89756e-09	0.345331	3.88221e-05	1
HLA-DRB1-ENSG00000196126	2.05219e-09	0.266291	4.19858e-05	1
MTRNR2L1-ENSG00000256618	8.61859e-08	0.25666	0.00176328	1
MT-ND4L-ENSG00000212907	3.06173e-07	0.261427	0.006264	1
SET-ENSG00000119335	1.31346e-06	0.254646	0.026872	1
IGLL5-ENSG00000254709	7.89386e-06	0.374565	0.161501	1
USP8-ENSG00000138592	2.80432e-57	0.953544	5.73735e-53	2
RPS6KA5-ENSG00000100784	4.3563e-54	0.66594	8.91255e-50	2
ATXN3-ENSG00000066427	8.69687e-54	1.12982	1.77929e-49	2
AP1M1-ENSG00000072958	9.60951e-54	0.512001	1.96601e-49	2
CNKSR3-ENSG00000153721	2.11427e-53	0.514078	4.32558e-49	2
ZNF286A-ENSG00000187607	1.57046e-52	0.805004	3.213e-48	2
SLC35E3-ENSG00000175782	3.01539e-52	0.776999	6.16918e-48	2
YIPF4-ENSG00000119820	3.34056e-52	0.532318	6.83445e-48	2
GATD1-ENSG00000177225	5.43092e-51	0.62354	1.11111e-46	2
ORAI2-ENSG00000160991	9.83699e-51	0.731831	2.01255e-46	2
GK5-ENSG00000175066	1.52046e-50	0.576488	3.11072e-46	2
SLC35E1-ENSG00000127526	4.53581e-50	0.478268	9.27981e-46	2
SPG7-ENSG00000197912	8.04429e-49	0.635925	1.64578e-44	2
ZNF26-ENSG00000198393	1.29112e-47	0.461092	2.64151e-43	2
FCAR-ENSG00000275136	2.93932e-46	0.977175	6.01355e-42	2
ANAPC16-ENSG00000166295	3.61791e-46	0.477054	7.40188e-42	2
ZNF587-ENSG00000198466	8.47958e-46	0.488154	1.73484e-41	2
NDUFS1-ENSG00000023228	2.54678e-45	0.391699	5.21045e-41	2
DACT3-ENSG00000197380	2.74829e-45	0.62489	5.62272e-41	2
NTMT1-ENSG00000148335	3.86999e-45	0.797581	7.91762e-41	2
MDM4-ENSG00000198625	4.30459e-45	1.21975	8.80676e-41	2
NRXN3-ENSG00000021645	6.78675e-45	0.488106	1.3885e-40	2
MAST3-ENSG00000099308	1.47929e-44	0.481411	3.02648e-40	2
DDX51-ENSG00000185163	1.69454e-44	0.472975	3.46687e-40	2
MTO1-ENSG00000135297	2.00037e-44	0.407327	4.09257e-40	2
GNG4-ENSG00000168243	3.3756e-44	0.43198	6.90614e-40	2
RAP1B-ENSG00000127314	4.40748e-44	0.483931	9.01726e-40	2
FAM111A-ENSG00000166801	7.04296e-44	1.03296	1.44092e-39	2
CA5A-ENSG00000174990	1.67604e-43	0.41448	3.429e-39	2
AFMID-ENSG00000183077	6.50546e-43	0.383502	1.33095e-38	2
ZNF667-ENSG00000198046	9.55748e-43	0.383865	1.95537e-38	2
SRGAP1-ENSG00000196935	4.82435e-42	0.41881	9.87013e-38	2
APOBEC3G-ENSG00000239713	8.35136e-42	0.355141	1.70861e-37	2
LRTOMT-ENSG00000184154	1.15144e-41	0.403273	2.35574e-37	2
TRIM72-ENSG00000177238	1.24761e-41	0.358683	2.55248e-37	2
SLC4A8-ENSG00000050438	2.032e-41	0.352393	4.15728e-37	2
ABHD1-ENSG00000143994	2.49053e-41	0.483584	5.09537e-37	2
CCDC69-ENSG00000198624	9.29615e-41	0.392284	1.9019e-36	2
UQCRHL-ENSG00000233954	1.20493e-40	0.401685	2.46516e-36	2
PEX26-ENSG00000215193	1.78323e-40	0.371358	3.6483e-36	2
PTRH1-ENSG00000187024	2.87367e-40	0.363491	5.87924e-36	2
C5AR2-ENSG00000134830	4.9499e-40	0.329077	1.0127e-35	2
MYO15A-ENSG00000091536	7.73162e-40	0.569334	1.58181e-35	2
CPSF2-ENSG00000165934	2.38369e-39	0.420166	4.87679e-35	2
PCSK7-ENSG00000160613	2.49595e-39	0.460576	5.10646e-35	2
IKZF3-ENSG00000161405	3.24266e-39	0.33831	6.63416e-35	2
CCNDBP1-ENSG00000166946	1.27534e-38	0.403009	2.60921e-34	2
KDM3B-ENSG00000120733	1.76649e-38	0.326742	3.61407e-34	2
GNG4-ENSG00000282972	2.26438e-38	0.422154	4.63269e-34	2
ZNF605-ENSG00000196458	2.6498e-38	0.293448	5.42123e-34	2
ATM-ENSG00000149311	3.03617e-38	0.340193	6.21169e-34	2
PTK7-ENSG00000112655	5.64316e-38	0.32642	1.15453e-33	2
ZNF708-ENSG00000182141	9.2378e-38	0.331679	1.88996e-33	2
RAD51D-ENSG00000185379	1.03927e-37	0.309145	2.12624e-33	2
USE1-ENSG00000053501	1.37074e-37	0.273078	2.80439e-33	2
IBA57-ENSG00000181873	1.94966e-37	0.317612	3.98882e-33	2
TMEM120B-ENSG00000188735	2.14736e-37	0.31685	4.39328e-33	2
FARP1-ENSG00000152767	2.61346e-37	0.34104	5.34688e-33	2
KCNH6-ENSG00000173826	3.05138e-37	0.306066	6.24282e-33	2
MSH6-ENSG00000116062	4.4841e-37	0.353178	9.17402e-33	2
ZNF850-ENSG00000267041	8.42335e-37	0.311798	1.72333e-32	2
KIF19-ENSG00000196169	1.35866e-36	0.547945	2.77968e-32	2
CYP20A1-ENSG00000119004	1.47449e-36	0.309707	3.01667e-32	2
CLDN4-ENSG00000189143	1.50495e-36	0.320084	3.07898e-32	2
APOBEC3D-ENSG00000243811	1.63875e-36	0.3897	3.35271e-32	2
ZNF557-ENSG00000130544	2.98101e-36	0.284866	6.09884e-32	2
LPAR3-ENSG00000171517	3.12602e-36	0.391538	6.39552e-32	2
CAPS-ENSG00000105519	4.6468e-36	0.271705	9.50688e-32	2
SPATS2-ENSG00000123352	5.24856e-36	0.275934	1.0738e-31	2
SBF2-ENSG00000133812	5.92769e-36	0.29169	1.21275e-31	2
SDHC-ENSG00000143252	5.96789e-36	0.288709	1.22097e-31	2
SAG-ENSG00000281857	6.87737e-36	0.275083	1.40704e-31	2
METTL3-ENSG00000165819	7.63564e-36	0.26885	1.56217e-31	2
PRELID3A-ENSG00000141391	7.63579e-36	0.426898	1.56221e-31	2
BPHL-ENSG00000137274	1.04817e-35	0.390116	2.14446e-31	2
RAB21-ENSG00000080371	1.17921e-35	0.266828	2.41254e-31	2
STAP2-ENSG00000178078	2.4925e-35	0.283937	5.09942e-31	2
CLCC1-ENSG00000121940	2.59467e-35	0.287164	5.30843e-31	2
LARS-ENSG00000133706	2.71007e-35	0.314456	5.54452e-31	2
SYNE1-ENSG00000131018	3.16083e-35	0.317675	6.46674e-31	2
XIAP-ENSG00000101966	3.22488e-35	0.294846	6.59778e-31	2
ZNF766-ENSG00000196214	3.40203e-35	0.299589	6.9602e-31	2
ZNF383-ENSG00000188283	4.38473e-35	0.344503	8.97071e-31	2
CYB561A3-ENSG00000162144	1.06231e-34	0.308226	2.17337e-30	2
ZNF525-ENSG00000203326	1.07293e-34	0.300093	2.19511e-30	2
ZSCAN2-ENSG00000176371	1.13516e-34	0.337896	2.32243e-30	2
FAM98C-ENSG00000130244	1.3353e-34	0.269374	2.73189e-30	2
SAG-ENSG00000130561	1.41263e-34	0.266509	2.89011e-30	2
TCF23-ENSG00000163792	3.69115e-34	0.259878	7.55172e-30	2
PCDHGA6-ENSG00000253731	3.92923e-34	0.26209	8.03882e-30	2
SYAP1-ENSG00000169895	4.36516e-34	0.30742	8.93067e-30	2
PPM1F-ENSG00000100034	5.71396e-34	0.26957	1.16902e-29	2
SLC22A18-ENSG00000110628	7.14313e-34	0.360673	1.46141e-29	2
SDHD-ENSG00000204370	7.72478e-34	0.262045	1.58041e-29	2
TIMELESS-ENSG00000111602	8.57777e-34	0.279866	1.75493e-29	2
SLC2A3-ENSG00000059804	1.02344e-33	0.292986	2.09385e-29	2
WDR78-ENSG00000152763	1.05743e-33	0.303423	2.1634e-29	2
ZBTB8A-ENSG00000160062	1.10691e-33	0.255528	2.26464e-29	2
RNF227-ENSG00000179859	1.19325e-33	0.272939	2.44127e-29	2
ZNF879-ENSG00000234284	1.44649e-33	0.465034	2.95938e-29	2
ZPR1-ENSG00000109917	1.99044e-33	0.263891	4.07224e-29	2
PARVB-ENSG00000188677	2.73696e-33	0.292455	5.59955e-29	2
ATP5F1A-ENSG00000152234	2.97794e-33	0.261827	6.09256e-29	2
NKAP-ENSG00000101882	3.03647e-33	0.316475	6.21232e-29	2
ZNF506-ENSG00000081665	3.157e-33	0.272543	6.4589e-29	2
TOR1AIP2-ENSG00000169905	7.17863e-33	0.349461	1.46868e-28	2
CA6-ENSG00000131686	9.34957e-33	0.280697	1.91283e-28	2
PAAF1-ENSG00000175575	1.5485e-32	0.251662	3.16808e-28	2
TRAPPC13-ENSG00000113597	1.64581e-32	0.273812	3.36716e-28	2
SLC22A18-ENSG00000276130	1.69348e-32	0.338978	3.46469e-28	2
NHLRC3-ENSG00000188811	1.82359e-32	0.510794	3.73089e-28	2
ZBP1-ENSG00000124256	2.4481e-32	0.272433	5.00856e-28	2
EMC1-ENSG00000127463	2.50351e-32	0.270388	5.12194e-28	2
FEZ1-ENSG00000149557	2.75546e-32	0.290877	5.63739e-28	2
LRCH3-ENSG00000186001	3.19148e-32	0.273564	6.52945e-28	2
SRD5A3-ENSG00000128039	3.84009e-32	0.283835	7.85645e-28	2
BRI3BP-ENSG00000184992	6.6586e-32	0.324316	1.36228e-27	2
UTP11-ENSG00000183520	7.85324e-32	0.251225	1.60669e-27	2
MAGT1-ENSG00000102158	8.77491e-32	0.300007	1.79526e-27	2
VPS53-ENSG00000141252	9.34901e-32	0.261676	1.91271e-27	2
SIGLEC14-ENSG00000254415	1.28692e-31	0.265678	2.63291e-27	2
PTCHD4-ENSG00000244694	1.8385e-31	0.285864	3.76139e-27	2
TEDDM1-ENSG00000203730	2.32105e-31	0.28168	4.74864e-27	2
TMEM17-ENSG00000186889	2.43327e-31	0.263405	4.97822e-27	2
CCDC125-ENSG00000183323	2.66564e-31	0.284596	5.45364e-27	2
TAS2R4-ENSG00000127364	2.9292e-31	0.25818	5.99285e-27	2
ERO1A-ENSG00000197930	3.0132e-31	0.708979	6.16471e-27	2
SRSF4-ENSG00000116350	3.0802e-31	0.255565	6.30178e-27	2
SLAMF6-ENSG00000162739	3.17846e-31	0.297333	6.50282e-27	2
CRPPA-ENSG00000214960	3.2593e-31	0.30797	6.66819e-27	2
METTL22-ENSG00000067365	3.47045e-31	0.276811	7.10019e-27	2
MAS1-ENSG00000130368	3.59234e-31	0.25803	7.34958e-27	2
TSR1-ENSG00000167721	4.16239e-31	0.289686	8.51584e-27	2
CHEK1-ENSG00000149554	5.21549e-31	0.331043	1.06704e-26	2
VDR-ENSG00000111424	5.41473e-31	0.457635	1.1078e-26	2
NOS1-ENSG00000089250	6.07912e-31	0.385234	1.24373e-26	2
SMARCC2-ENSG00000139613	6.0981e-31	0.263119	1.24761e-26	2
APOBEC3F-ENSG00000128394	7.03768e-31	0.265036	1.43984e-26	2
GLMP-ENSG00000198715	7.19595e-31	0.328195	1.47222e-26	2
FADS1-ENSG00000149485	7.28633e-31	0.259876	1.49071e-26	2
NMNAT1-ENSG00000173614	1.1448e-30	0.283248	2.34214e-26	2
FEM1A-ENSG00000141965	1.19947e-30	0.264276	2.454e-26	2
TFDP2-ENSG00000114126	1.42748e-30	0.31604	2.92048e-26	2
TMPRSS4-ENSG00000137648	2.14952e-30	0.328511	4.39769e-26	2
MARVELD3-ENSG00000140832	2.44032e-30	0.261383	4.99264e-26	2
STON1-ENSG00000243244	2.59602e-30	0.277458	5.31119e-26	2
ANXA3-ENSG00000138772	3.52447e-30	0.294599	7.21071e-26	2
ZNF28-ENSG00000198538	3.72566e-30	0.260829	7.62234e-26	2
PIGS-ENSG00000087111	3.91405e-30	0.284619	8.00775e-26	2
ZNF583-ENSG00000198440	4.46848e-30	0.25687	9.14206e-26	2
MPLKIP-ENSG00000168303	5.22785e-30	0.26444	1.06957e-25	2
CBFA2T2-ENSG00000078699	6.34476e-30	0.26374	1.29807e-25	2
ZNF891-ENSG00000214029	6.48263e-30	0.251144	1.32628e-25	2
MAVS-ENSG00000088888	6.80903e-30	0.27252	1.39306e-25	2
XPNPEP3-ENSG00000196236	1.73075e-29	0.267322	3.54094e-25	2
CHST12-ENSG00000136213	1.86774e-29	0.475562	3.82121e-25	2
BHLHB9-ENSG00000198908	2.075e-29	0.270893	4.24524e-25	2
ZNF793-ENSG00000188227	2.32531e-29	0.261626	4.75736e-25	2
TTLL7-ENSG00000137941	3.09373e-29	0.318559	6.32946e-25	2
CTRC-ENSG00000162438	3.31722e-29	0.261025	6.78669e-25	2
TMEM233-ENSG00000224982	3.71098e-29	0.306804	7.5923e-25	2
C15orf40-ENSG00000169609	4.0029e-29	0.329803	8.18954e-25	2
NALCN-ENSG00000102452	4.73238e-29	0.278354	9.68198e-25	2
CSTF1-ENSG00000101138	5.12988e-29	0.397921	1.04952e-24	2
PTPN14-ENSG00000152104	6.91664e-29	0.312171	1.41508e-24	2
FAM20A-ENSG00000108950	1.32915e-28	0.287454	2.71932e-24	2
LRRC57-ENSG00000180979	2.10655e-28	0.351831	4.3098e-24	2
SMAD2-ENSG00000175387	2.11286e-28	0.340747	4.3227e-24	2
FBXL18-ENSG00000155034	2.68291e-28	0.277769	5.48896e-24	2
ZCCHC4-ENSG00000168228	2.83086e-28	0.267402	5.79165e-24	2
SP110-ENSG00000135899	4.09493e-28	0.292645	8.37782e-24	2
EXD1-ENSG00000178997	4.92299e-28	0.265891	1.0072e-23	2
CPT1C-ENSG00000169169	5.01143e-28	0.260579	1.02529e-23	2
CD46-ENSG00000117335	7.38842e-28	0.250848	1.5116e-23	2
ZNF382-ENSG00000161298	1.06886e-27	0.263831	2.18677e-23	2
FCAR-ENSG00000186431	1.38933e-27	0.258351	2.84243e-23	2
ZNF829-ENSG00000185869	1.72201e-27	0.364575	3.52306e-23	2
CXCR2-ENSG00000180871	2.58247e-27	0.251399	5.28348e-23	2
TRUB2-ENSG00000167112	3.16788e-27	0.276467	6.48117e-23	2
DENND2C-ENSG00000175984	3.55024e-27	0.25815	7.26344e-23	2
ZBTB3-ENSG00000185670	4.4316e-27	0.25726	9.06661e-23	2
GPALPP1-ENSG00000133114	4.5494e-27	0.277838	9.30761e-23	2
ERBB3-ENSG00000065361	4.73882e-27	0.311635	9.69516e-23	2
ANKLE2-ENSG00000176915	5.91208e-27	0.262239	1.20955e-22	2
MEFV-ENSG00000103313	9.13753e-27	0.32955	1.86945e-22	2
ZNF106-ENSG00000103994	1.92544e-25	0.296935	3.93926e-21	2
AP4M1-ENSG00000221838	2.05448e-25	0.325711	4.20325e-21	2
CFLAR-ENSG000000034021	2.79249e-25	0.489473	5.71315e-21	2
RASGRP4-ENSG00000171777	3.54549e-25	0.264702	7.25373e-21	2
KCNH5-ENSG00000140015	1.2908e-24	0.263907	2.64086e-20	2
MED9-ENSG00000141026	4.02916e-24	0.558895	8.24327e-20	2
SFT2D2-ENSG000002130641	5.01682e-24	0.868583	1.02639e-19	2
ZNF562-ENSG00000171466	2.7678e-23	0.259135	5.66263e-19	2
ZNF641-ENSG00000167528	3.16641e-23	0.250145	6.47815e-19	2
TLR10-ENSG00000174123	7.05322e-23	0.263649	1.44302e-18	2
HOMER2-ENSG00000103942	6.43388e-22	0.257979	1.31631e-17	2
PPP1R13L-ENSG00000104881	1.3561e-21	0.276729	2.77445e-17	2
MIPOL1-ENSG000001513381	9.73939e-20	0.830236	1.99258e-15	2
C2orf68-ENSG00000168887	1.20682e-19	0.378874	2.46904e-15	2
ZSCAN22-ENSG00000182318	6.12449e-19	0.418511	1.25301e-14	2
RPAP2-ENSG000001224841	9.23627e-19	0.736125	1.88965e-14	2
ELMSAN1-ENSG00000156030	2.97794e-18	0.257319	6.09256e-14	2
SAMD7-ENSG00000187033	3.0904e-17	0.339999	6.32264e-13	2
SOCS2-ENSG00000120833	4.48202e-17	0.471769	9.16977e-13	2
SENP5-ENSG00000119231	2.80366e-16	0.562538	5.736e-12	2
ORC4-ENSG000001159471	2.81784e-14	0.689987	5.76502e-10	2
SBNO1-ENSG00000139697	3.06779e-14	0.434241	6.2764e-10	2
ZNF431-ENSG00000196705	9.99769e-14	0.316285	2.04543e-09	2
SOD2-ENSG000001120961	2.9479e-11	0.579371	6.03111e-07	2
KIF3B-ENSG00000101350	9.97711e-11	0.428202	2.04122e-06	2
FAM241A-ENSG000001747491	1.25111e-09	0.443925	2.55966e-05	2
FRK-ENSG000001118161	1.69413e-08	0.36441	0.000346602	2
PAN3-ENSG00000152520	5.79551e-08	0.414203	0.0011857	2
APOBEC3C-ENSG00000244509	5.90972e-08	0.393237	0.00120907	2
TBC1D8B-ENSG000001331381	7.26766e-06	0.341808	0.148689	2
TMEM45A-ENSG000001814581	8.70488e-06	0.294136	0.178093	2
FAM131A-ENSG00000175182	0.00706583	0.252652	1	2
COPB1-ENSG00000129083	0.00852059	0.265856	1	2
GRINA-ENSG00000178719	1.07396e-62	0.276085	2.19721e-58	3
NUCB1-ENSG00000104805	3.58633e-61	0.865758	7.33728e-57	3
RTN4-ENSG00000115310	1.81811e-60	0.932888	3.71968e-56	3
ZYX-ENSG00000159840	1.83529e-60	1.02397	3.75481e-56	3
ARHGDIB-ENSG00000111348	2.12403e-60	0.941159	4.34555e-56	3
TUBA1A-ENSG00000167552	2.81305e-60	0.754227	5.75521e-56	3
DARS-ENSG00000115866	4.06607e-60	0.738934	8.31877e-56	3
CFL1-ENSG000001727571	4.27245e-60	1.0107	8.74102e-56	3
ATP6V0B-ENSG00000117410	4.86919e-60	0.956976	9.96188e-56	3
TMBIM6-ENSG00000139644	5.13717e-60	0.857685	1.05101e-55	3
CST3-ENSG00000101439	5.14847e-60	1.07638	1.05332e-55	3
CAP1-ENSG00000131236	5.9057e-60	0.887467	1.20825e-55	3
ENO1-ENSG00000074800	7.23797e-60	1.09377	1.48082e-55	3
XPO6-ENSG00000169180	8.00464e-60	0.654336	1.63767e-55	3
VCP-ENSG00000165280	9.06429e-60	0.646995	1.85446e-55	3
UBC-ENSG00000150991	1.31416e-59	0.946788	2.68865e-55	3
HSPA5-ENSG00000044574	1.39401e-59	0.702706	2.85201e-55	3
LARP1-ENSG00000155506	1.44591e-59	0.700663	2.95819e-55	3
ARHGEF2-ENSG00000116584	1.5987e-59	0.70215	3.27078e-55	3
CD59-ENSG00000085063	1.77298e-59	0.801062	3.62734e-55	3
CD81-ENSG00000110651	1.79133e-59	1.17913	3.66488e-55	3
CSF1R-ENSG00000182578	1.95719e-59	0.645803	4.00422e-55	3
TMSB10-ENSG000000345101	2.55534e-59	1.02365	5.22797e-55	3
ARPC4-ENSG00000241553	3.16506e-59	0.814474	6.47539e-55	3
RNASEK-ENSG00000219200	3.4467e-59	0.931946	7.05161e-55	3
RHOG-ENSG00000177105	5.38814e-59	0.553323	1.10236e-54	3
KLF6-ENSG00000067082	5.48487e-59	1.00323	1.12215e-54	3
CAPZB-ENSG00000077549	6.30878e-59	0.777099	1.29071e-54	3
PDIA6-ENSG00000143870	7.0437e-59	0.679975	1.44107e-54	3
CDC42-ENSG00000070831	7.22338e-59	0.708502	1.47783e-54	3
SERF2-ENSG00000140264	8.59339e-59	0.873097	1.75812e-54	3
CMTM7-ENSG00000153551	9.2363e-59	0.716405	1.88966e-54	3
HLA-B-ENSG00000206450	1.24445e-58	0.879327	2.54603e-54	3
CLTC-ENSG00000141367	1.27994e-58	0.677502	2.61863e-54	3
TPI1-ENSG00000111669	1.68495e-58	0.768418	3.44724e-54	3
HLA-A-ENSG00000206503	1.77362e-58	0.689879	3.62865e-54	3
LAMP1-ENSG00000185896	2.37761e-58	0.797601	4.86435e-54	3
GPX1-ENSG00000233276	2.53226e-58	0.893214	5.18076e-54	3
ATP6V0C-ENSG00000185883	2.60368e-58	1.02091	5.32687e-54	3
CANX-ENSG00000127022	2.80933e-58	0.720459	5.7476e-54	3
PTTG1IP-ENSG00000183255	3.29583e-58	0.688878	6.74293e-54	3
SLC25A6-ENSG00000169100	3.55741e-58	0.861778	7.2781e-54	3
PSMA7-ENSG00000101182	3.61176e-58	0.791488	7.38931e-54	3
PTBP1-ENSG00000011304	3.73563e-58	0.791517	7.64272e-54	3
TMEM219-ENSG00000149932	4.36429e-58	0.769195	8.92889e-54	3
RAB31-ENSG00000168461	4.51955e-58	0.791933	9.24655e-54	3
GPR108-ENSG00000125734	4.74532e-58	0.542464	9.70845e-54	3
TMED9-ENSG00000184840	4.76736e-58	0.598837	9.75354e-54	3
COX4I1-ENSG00000131143	4.86522e-58	0.870493	9.95375e-54	3
CYFIP1-ENSG00000273749	4.88608e-58	0.874294	9.99644e-54	3
ATP6V0E1-ENSG00000113732	4.95792e-58	0.99936	1.01434e-53	3
EFHD2-ENSG00000142634	5.0114e-58	0.689008	1.02528e-53	3
PGAM1-ENSG00000171314	5.19002e-58	0.972268	1.06183e-53	3
LGALS1-ENSG00000100097	6.71902e-58	0.981996	1.37464e-53	3
UBB-ENSG00000170315	6.7234e-58	0.894495	1.37554e-53	3
ATP5F1E-ENSG00000124172	8.27562e-58	0.922559	1.69311e-53	3
PMP22-ENSG00000109099	1.18858e-57	0.579802	2.43172e-53	3
FCGRT-ENSG00000104870	1.19787e-57	0.912232	2.45071e-53	3
YWHAB-ENSG00000166913	1.21183e-57	0.918479	2.47927e-53	3
CDKN1A-ENSG00000124762	1.24139e-57	0.659217	2.53975e-53	3
ATP6V1F-ENSG00000128524	1.32585e-57	0.869205	2.71257e-53	3
OS9-ENSG00000135506	1.52457e-57	0.634287	3.11912e-53	3
EIF1-ENSG00000173812	1.94829e-57	0.736524	3.986e-53	3
GNAI2-ENSG00000114353	2.09173e-57	0.898094	4.27946e-53	3
MCL1-ENSG00000143384	2.2266e-57	0.779327	4.5554e-53	3
PLAU-ENSG00000122861	2.29636e-57	0.465777	4.69811e-53	3
LAPTM4A-ENSG00000068697	2.39705e-57	0.627113	4.90412e-53	3
RAC1-ENSG00000136238	2.46497e-57	0.884194	5.04308e-53	3
APMAP-ENSG00000101474	2.51194e-57	0.404114	5.13917e-53	3
PPT1-ENSG00000131238	2.94957e-57	0.786981	6.03453e-53	3
SERPINB6-ENSG00000124570	3.07227e-57	0.553656	6.28556e-53	3
GABARAP-ENSG00000170296	3.50216e-57	0.957295	7.16507e-53	3
HLA-A-ENSG00000235657	3.60877e-57	0.693393	7.38319e-53	3
TRIP12-ENSG00000153827	3.64688e-57	0.578367	7.46114e-53	3
AP2S1-ENSG00000042753	3.84571e-57	0.881253	7.86793e-53	3
CD14-ENSG00000170458	4.50548e-57	1.09086	9.21777e-53	3
ACTR2-ENSG00000138071	4.72525e-57	0.709474	9.66738e-53	3
ARL4C-ENSG00000188042	4.82947e-57	0.721413	9.8806e-53	3
COX6B1-ENSG00000126267	5.08547e-57	0.65399	1.04044e-52	3
CSK-ENSG00000103653	5.39785e-57	0.636387	1.10435e-52	3
ATP6AP2-ENSG00000182220	6.07039e-57	0.913831	1.24194e-52	3
FKBP1A-ENSG00000088832	6.43602e-57	0.870063	1.31674e-52	3
CAPNS1-ENSG00000126247	6.49603e-57	0.976736	1.32902e-52	3
GAPDH-ENSG00000111640	6.92187e-57	1.00846	1.41615e-52	3
NPC2-ENSG000001196551	7.01047e-57	1.10149	1.43427e-52	3
UBA1-ENSG00000130985	8.11435e-57	0.664949	1.66011e-52	3
CNPY3-ENSG00000137161	9.23333e-57	0.449364	1.88905e-52	3
AP1B1-ENSG00000100280	9.6785e-57	0.57579	1.98012e-52	3
TIMP2-ENSG00000035862	1.03668e-56	0.864133	2.12094e-52	3
PTK2B-ENSG00000120899	1.06931e-56	0.696384	2.18769e-52	3
BCAP31-ENSG00000185825	1.10742e-56	0.747098	2.26567e-52	3
ARL6IP5-ENSG00000144746	1.11241e-56	0.689203	2.27588e-52	3
APLP2-ENSG00000084234	1.20546e-56	0.812827	2.46626e-52	3
MARCKS-ENSG00000277443	1.22259e-56	1.09903	2.5013e-52	3
SEC61A1-ENSG00000058262	1.26373e-56	0.721119	2.58547e-52	3
GSTO1-ENSG00000148834	1.51489e-56	0.640936	3.09931e-52	3
JUND-ENSG00000130522	1.61e-56	0.857568	3.29389e-52	3
AP2M1-ENSG00000161203	1.6583e-56	0.547529	3.39272e-52	3
NAGLU-ENSG00000108784	1.74755e-56	0.525059	3.5753e-52	3
VKORC1-ENSG00000167397	1.7477e-56	0.551141	3.57561e-52	3
ABHD12-ENSG00000100997	1.87301e-56	0.652782	3.832e-52	3
TAGLN2-ENSG00000158710	1.90403e-56	0.643688	3.89546e-52	3
HLA-A-ENSG00000227715	2.13825e-56	0.666064	4.37464e-52	3
CD63-ENSG000001354041	2.18562e-56	1.1567	4.47156e-52	3
ANXA2-ENSG000001827181	2.199e-56	1.03718	4.49894e-52	3
PCBP1-ENSG00000169564	2.21763e-56	0.639899	4.53706e-52	3
RHOA-ENSG00000067560	2.31674e-56	0.835142	4.73982e-52	3
CD99-ENSG00000002586	2.34815e-56	0.936742	4.80408e-52	3
RIPOR1-ENSG00000039523	2.35828e-56	0.507476	4.8248e-52	3
PTP4A2-ENSG00000184007	2.54411e-56	0.703594	5.20499e-52	3
COX8A-ENSG00000176340	2.60975e-56	0.565628	5.33928e-52	3
FAM20C-ENSG00000177706	3.1339e-56	0.537858	6.41165e-52	3
POMP-ENSG00000132963	3.2449e-56	0.629076	6.63874e-52	3
PEA15-ENSG00000162734	3.36967e-56	0.819086	6.894e-52	3
RAB7A-ENSG00000075785	3.44082e-56	0.631251	7.03957e-52	3
VAT1-ENSG00000108828	3.77323e-56	0.929216	7.71965e-52	3
NDRG1-ENSG00000104419	3.79294e-56	0.59187	7.75998e-52	3
DAB2-ENSG00000153071	4.00052e-56	0.809035	8.18466e-52	3
ITM2B-ENSG00000136156	4.07395e-56	1.0259	8.33489e-52	3
PNKD-ENSG00000127838	4.2069e-56	0.648428	8.60689e-52	3
EIF4G2-ENSG00000110321	4.3367e-56	0.893004	8.87245e-52	3
HDLBP-ENSG00000115677	4.3967e-56	0.730853	8.99521e-52	3
TNFSF13-ENSG00000161955	4.84402e-56	0.449275	9.91039e-52	3
H1FX-ENSG00000184897	5.70283e-56	0.885538	1.16674e-51	3
VOPP1-ENSG00000154978	5.76898e-56	0.786004	1.18028e-51	3
PFDN5-ENSG00000123349	6.11625e-56	0.652889	1.25132e-51	3
TGFBI-ENSG00000120708	6.30738e-56	0.832336	1.29043e-51	3
CD44-ENSG00000026508	6.33359e-56	0.729262	1.29579e-51	3
PABPC1-ENSG00000070756	6.51998e-56	0.866004	1.33392e-51	3
ATP1B3-ENSG00000069849	7.11835e-56	0.725921	1.45634e-51	3
MYO9B-ENSG00000099331	7.2301e-56	0.528194	1.47921e-51	3
CEBPB-ENSG00000172216	7.31848e-56	0.663738	1.49729e-51	3
PEBP1-ENSG00000089220	7.46976e-56	0.763027	1.52824e-51	3
HLA-A-ENSG00000206505	7.54595e-56	0.606212	1.54383e-51	3
TXNIP-ENSG00000265972	8.91064e-56	0.747796	1.82303e-51	3
H3F3B-ENSG00000132475	9.56276e-56	0.831527	1.95645e-51	3
HNRNPC-ENSG00000092199	9.90185e-56	0.65131	2.02582e-51	3
TLN1-ENSG00000137076	1.04259e-55	0.849661	2.13304e-51	3
DCTN1-ENSG00000204843	1.16419e-55	0.744764	2.38181e-51	3
RNASEK-C17orf49-ENSG00000161939	1.19226e-55	0.793052	2.43924e-51	3
DBI-ENSG00000155368	1.26999e-55	0.855022	2.59827e-51	3
LIMD2-ENSG00000136490	1.33042e-55	0.511261	2.72191e-51	3
RNF181-ENSG00000168894	1.49915e-55	0.722964	3.06711e-51	3
GPX4-ENSG00000167468	1.52676e-55	0.879329	3.1236e-51	3
SF1-ENSG00000168066	1.53966e-55	0.583284	3.14999e-51	3
AUP1-ENSG00000115307	1.62468e-55	0.931105	3.32394e-51	3
UBE2L6-ENSG00000156587	1.80532e-55	0.481748	3.6935e-51	3
FAM120A-ENSG00000048828	1.86892e-55	0.66575	3.82362e-51	3
CALM3-ENSG00000160014	1.88364e-55	0.717608	3.85374e-51	3
CD4-ENSG00000010610	1.93982e-55	0.904219	3.96868e-51	3
ACADVL-ENSG00000072778	2.0224e-55	0.413185	4.13763e-51	3
UQCRQ-ENSG00000164405	2.06514e-55	0.714927	4.22506e-51	3
LMAN2-ENSG00000169223	2.09545e-55	0.403168	4.28708e-51	3
PFN1-ENSG00000108518	2.17485e-55	1.02646	4.44952e-51	3
MAPKAPK2-ENSG00000162889	2.24439e-55	0.533943	4.5918e-51	3
HLA-B-ENSG00000223532	2.31894e-55	0.903606	4.74432e-51	3
TPP1-ENSG000001663401	2.3686e-55	1.07832	4.84593e-51	3
MAFB-ENSG00000204103	2.38689e-55	0.817707	4.88334e-51	3
RPN1-ENSG00000163902	2.42492e-55	0.618083	4.96115e-51	3
BCKDK-ENSG00000103507	2.64849e-55	0.399642	5.41855e-51	3
DNAJC5-ENSG00000101152	2.8965e-55	0.373097	5.92594e-51	3
HSP90AA1-ENSG00000080824	3.28683e-55	0.853463	6.72453e-51	3
ARF3-ENSG00000134287	3.50836e-55	0.722087	7.17776e-51	3
LGALS9-ENSG00000168961	3.74582e-55	0.934492	7.66357e-51	3
XRCC5-ENSG00000079246	4.06658e-55	0.547259	8.31982e-51	3
TMEM30A-ENSG00000112697	4.21403e-55	0.659988	8.62148e-51	3
GNAS-ENSG00000087460	4.42167e-55	0.923486	9.0463e-51	3
PPIA-ENSG000001962621	4.73288e-55	0.807044	9.68299e-51	3
SNRPB-ENSG00000125835	5.08108e-55	0.413185	1.03954e-50	3
C1QA-ENSG00000173372	5.45631e-55	1.15585	1.11631e-50	3
HSPA8-ENSG00000109971	5.47355e-55	0.870152	1.11983e-50	3
INPPL1-ENSG00000165458	5.5651e-55	0.44574	1.13856e-50	3
TRMT112-ENSG00000173113	5.88409e-55	0.767122	1.20383e-50	3
UBXN4-ENSG00000144224	5.97184e-55	0.627244	1.22178e-50	3
RPS6KA2-ENSG00000071242	6.27221e-55	0.666681	1.28323e-50	3
MSN-ENSG00000147065	6.52921e-55	0.555455	1.33581e-50	3
HLA-A-ENSG00000231834	6.55095e-55	0.56296	1.34026e-50	3
OAZ1-ENSG00000104904	6.5846e-55	0.855445	1.34714e-50	3
SLC29A1-ENSG00000112759	7.17918e-55	0.573301	1.46879e-50	3
YWHAH-ENSG00000128245	7.26416e-55	0.593848	1.48617e-50	3
VSIG4-ENSG00000155659	7.37359e-55	0.624144	1.50856e-50	3
TMEM179B-ENSG00000185475	7.61083e-55	0.379671	1.5571e-50	3
GNPDA1-ENSG00000113552	9.17803e-55	0.56778	1.87773e-50	3
ZBTB7A-ENSG00000178951	9.40663e-55	0.762606	1.9245e-50	3
ARHGDIA-ENSG00000141522	9.64692e-55	0.431651	1.97366e-50	3
IQGAP1-ENSG00000140575	9.95501e-55	0.609599	2.0367e-50	3
CXXC5-ENSG00000171604	1.00232e-54	0.610433	2.05065e-50	3
STK38-ENSG00000112079	1.02806e-54	0.372431	2.10331e-50	3
RNASET2-ENSG00000026297	1.03513e-54	0.776109	2.11777e-50	3
VAMP8-ENSG00000118640	1.04826e-54	0.526248	2.14464e-50	3
YWHAZ-ENSG00000164924	1.1358e-54	0.497015	2.32374e-50	3
SH3KBP1-ENSG00000147010	1.1991e-54	0.596146	2.45323e-50	3
POLR2L-ENSG00000177700	1.28208e-54	0.636854	2.62301e-50	3
EEF1G-ENSG00000254772	1.30293e-54	0.745314	2.66566e-50	3
HLA-A-ENSG00000229215	1.47631e-54	0.709153	3.02038e-50	3
CDIPT-ENSG00000103502	1.48102e-54	0.55784	3.03002e-50	3
IFNGR2-ENSG00000262795	1.4949e-54	0.546985	3.05842e-50	3
EIF3B-ENSG00000106263	1.49917e-54	0.550569	3.06715e-50	3
MIF-ENSG00000240972	1.56981e-54	0.499385	3.21167e-50	3
COX7C-ENSG00000127184	1.65804e-54	0.763041	3.39218e-50	3
HLA-A-ENSG00000223980	1.82691e-54	0.613865	3.73767e-50	3
CHCHD2-ENSG00000106153	1.96774e-54	0.768073	4.02581e-50	3
EIF6-ENSG00000242372	1.97729e-54	0.474228	4.04533e-50	3
CXCR4-ENSG00000121966	2.11701e-54	0.874431	4.33118e-50	3
HCST-ENSG00000126264	2.15703e-54	0.472597	4.41308e-50	3
PSMB1-ENSG00000008018	2.19692e-54	0.689482	4.49468e-50	3
SRRM2-ENSG00000167978	2.65403e-54	0.735903	5.42987e-50	3
B2M-ENSG00000166710	2.85735e-54	1.02009	5.84585e-50	3
F8A1-ENSG00000277203	2.87079e-54	0.445706	5.87334e-50	3
TRAM1-ENSG00000067167	3.03586e-54	0.576999	6.21107e-50	3
COX6A1-ENSG00000111775	3.0504e-54	0.634475	6.24082e-50	3
GLUL-ENSG00000135821	3.12835e-54	0.98437	6.40029e-50	3
YKT6-ENSG00000106636	3.22048e-54	0.491029	6.58878e-50	3
PYCARD-ENSG00000103490	3.25102e-54	0.508029	6.65126e-50	3
ATP5MF-ENSG00000241468	3.5702e-54	0.78818	7.30428e-50	3
EEF2-ENSG00000167658	4.09506e-54	0.809502	8.37809e-50	3
ZFP36L1-ENSG00000185650	4.85239e-54	0.959906	9.9275e-50	3
HEXB-ENSG00000049860	4.88343e-54	0.669659	9.99101e-50	3
H3F3A-ENSG00000163041	4.93394e-54	0.904969	1.00943e-49	3
PABPN1-ENSG00000100836	5.05861e-54	0.684456	1.03494e-49	3
AHNAK-ENSG00000124942	5.09757e-54	1.02949	1.04291e-49	3
SPI1-ENSG00000066336	5.30767e-54	0.802434	1.0859e-49	3
MGAT4B-ENSG00000161013	5.50248e-54	0.270596	1.12575e-49	3
RAB11B-ENSG00000185236	5.77261e-54	0.597801	1.18102e-49	3
CAPZA1-ENSG00000116489	5.8333e-54	0.622945	1.19343e-49	3
LAPTM5-ENSG00000162511	6.15026e-54	1.11351	1.25828e-49	3
LCP1-ENSG00000136167	6.22725e-54	0.777566	1.27403e-49	3
C1QB-ENSG000001733691	6.43365e-54	1.19817	1.31626e-49	3
STOM-ENSG00000148175	6.45154e-54	0.520788	1.31992e-49	3
SNU13-ENSG00000100138	6.59794e-54	0.462961	1.34987e-49	3
HPS1-ENSG00000107521	6.71008e-54	0.553408	1.37281e-49	3
C1orf162-ENSG00000143110	7.36813e-54	0.661905	1.50745e-49	3
SND1-ENSG00000197157	7.57975e-54	0.513075	1.55074e-49	3
HSD17B14-ENSG00000087076	7.66652e-54	0.296978	1.56849e-49	3
HK1-ENSG00000156515	8.28806e-54	0.502781	1.69565e-49	3
ATP5F1B-ENSG00000110955	9.91827e-54	0.467179	2.02918e-49	3
KPNB1-ENSG00000108424	1.03143e-53	0.527301	2.11021e-49	3
MYL6-ENSG00000092841	1.07855e-53	0.859096	2.2066e-49	3
NAGA-ENSG00000198951	1.09151e-53	0.268646	2.23311e-49	3
HLA-A-ENSG00000224320	1.09445e-53	0.707443	2.23913e-49	3
ATP6AP1-ENSG00000071553	1.10246e-53	0.660411	2.25551e-49	3
TXN-ENSG00000136810	1.35722e-53	0.694089	2.77673e-49	3
RBX1-ENSG00000100387	1.40063e-53	0.506241	2.86556e-49	3
HNRNPU-ENSG00000153187	1.41975e-53	0.567967	2.90466e-49	3
ITGA5-ENSG00000161638	1.52517e-53	0.72169	3.12034e-49	3
SEPTIN9-ENSG00000184640	1.52844e-53	0.550879	3.12703e-49	3
UCP2-ENSG00000175567	1.61878e-53	0.941789	3.31185e-49	3
SNRNP70-ENSG00000104852	1.63846e-53	0.817491	3.35212e-49	3
WAS-ENSG00000015285	1.75721e-53	0.662014	3.59507e-49	3
PLXNB2-ENSG00000196576	1.9352e-53	0.482138	3.95923e-49	3
CTSH-ENSG00000103811	1.98643e-53	0.605305	4.06404e-49	3
NIBAN2-ENSG00000136830	2.09991e-53	0.71862	4.29621e-49	3
CIB1-ENSG00000185043	2.11169e-53	0.488246	4.3203e-49	3
CYC1-ENSG00000179091	2.12512e-53	0.372465	4.34778e-49	3
MLF2-ENSG00000089693	2.1656e-53	0.448369	4.4306e-49	3
GPS2-ENSG00000132522	2.19326e-53	0.679945	4.48718e-49	3
PIP5K1C-ENSG00000186111	2.3102e-53	0.421808	4.72644e-49	3
DYNLRB1-ENSG00000125971	2.31938e-53	0.715085	4.74522e-49	3
TMEM37-ENSG00000171227	2.49181e-53	0.523391	5.09799e-49	3
IFNGR2-ENSG00000159128	2.70259e-53	0.510922	5.52922e-49	3
EMP3-ENSG00000142227	2.72081e-53	0.767347	5.5665e-49	3
CAPG-ENSG00000042493	2.72139e-53	0.908009	5.56768e-49	3
CD53-ENSG00000143119	2.79938e-53	0.779696	5.72725e-49	3
BAZ1A-ENSG00000198604	2.85931e-53	0.49749	5.84987e-49	3
ANXA11-ENSG00000122359	2.95332e-53	0.448849	6.04221e-49	3
SRSF2-ENSG00000161547	3.02694e-53	0.588923	6.19282e-49	3
MEA1-ENSG00000124733	3.10071e-53	0.562306	6.34374e-49	3
LGALS9C-ENSG00000171916	3.11873e-53	0.773358	6.38061e-49	3
LITAF-ENSG000001890671	3.12936e-53	1.01059	6.40236e-49	3
JAK1-ENSG00000162434	3.33293e-53	0.488319	6.81885e-49	3
IQSEC1-ENSG00000144711	3.39522e-53	0.465937	6.94627e-49	3
ATRAID-ENSG00000138085	3.47931e-53	0.345706	7.11833e-49	3
LDHA-ENSG00000134333	3.79122e-53	0.627266	7.75646e-49	3
ARL8A-ENSG00000143862	3.90145e-53	0.457574	7.98198e-49	3
SRP14-ENSG00000140319	3.941e-53	0.651299	8.0629e-49	3
M6PR-ENSG00000003056	4.19975e-53	0.465043	8.59226e-49	3
HNRNPUL2-ENSG00000214753	4.22956e-53	0.514519	8.65325e-49	3
F8A3-ENSG00000277150	4.28175e-53	0.438456	8.76004e-49	3
GDI2-ENSG00000057608	4.61869e-53	0.486012	9.44939e-49	3
ZFP36L2-ENSG00000152518	4.64625e-53	0.624855	9.50577e-49	3
WDR1-ENSG00000071127	5.30886e-53	0.567595	1.08614e-48	3
CORO1B-ENSG00000172725	5.6813e-53	0.395663	1.16234e-48	3
FCER1G-ENSG00000158869	5.70787e-53	1.03238	1.16777e-48	3
PLXND1-ENSG00000004399	5.85649e-53	0.429224	1.19818e-48	3
PRDX1-ENSG00000117450	5.86377e-53	0.560431	1.19967e-48	3
ATP5MC2-ENSG00000135390	6.01396e-53	0.43927	1.2304e-48	3
DYNLL1-ENSG00000088986	6.18275e-53	0.700777	1.26493e-48	3
HLA-DPA1-ENSG00000168384	6.21231e-53	0.72263	1.27098e-48	3
UNC93B1-ENSG00000110057	6.91208e-53	0.421821	1.41414e-48	3
SOD1-ENSG00000142168	7.30167e-53	0.596559	1.49385e-48	3
TYMP-ENSG00000025708	7.90871e-53	0.88179	1.61804e-48	3
TPM3-ENSG00000143549	8.77276e-53	0.519307	1.79482e-48	3
TUBA1B-ENSG000001234161	9.05157e-53	0.887358	1.85186e-48	3
JUN-ENSG00000177606	9.19632e-53	0.501774	1.88148e-48	3
DPP7-ENSG00000176978	9.43843e-53	0.394895	1.93101e-48	3
B2M-ENSG00000273686	1.0525e-52	0.992167	2.15332e-48	3
NDUFA1-ENSG00000125356	1.30416e-52	0.728313	2.66819e-48	3
U2AF2-ENSG00000063244	1.43494e-52	0.386303	2.93574e-48	3
EDF1-ENSG00000107223	1.44044e-52	0.623742	2.94699e-48	3
SCAMP2-ENSG00000140497	1.47995e-52	0.455424	3.02782e-48	3
ENG-ENSG00000106991	1.49655e-52	0.620909	3.06179e-48	3
GLUD1-ENSG00000148672	1.57408e-52	0.515078	3.22042e-48	3
TRIM28-ENSG00000130726	1.59148e-52	0.543246	3.25601e-48	3
HSP90AB1-ENSG00000096384	1.66466e-52	0.769522	3.40573e-48	3
YWHAE-ENSG00000108953	1.73726e-52	0.497279	3.55427e-48	3
ACTN1-ENSG00000072110	1.7587e-52	0.82587	3.59813e-48	3
UBXN11-ENSG00000158062	1.79413e-52	0.430962	3.67061e-48	3
TAF10-ENSG00000166337	1.79671e-52	0.557287	3.67589e-48	3
TMEM176B-ENSG00000106565	1.84399e-52	0.930025	3.77261e-48	3
TNS3-ENSG00000136205	1.88664e-52	0.441936	3.85989e-48	3
TSPO-ENSG00000100300	1.91279e-52	0.433388	3.91338e-48	3
PCBP2-ENSG00000197111	1.99093e-52	0.620359	4.07325e-48	3
SDCBP-ENSG00000137575	2.32789e-52	0.715677	4.76263e-48	3
PKM-ENSG000000672251	2.35432e-52	1.09808	4.8167e-48	3
ATP5MG-ENSG00000167283	2.42427e-52	0.621525	4.95981e-48	3
EML4-ENSG00000143924	2.42741e-52	0.437612	4.96624e-48	3
ARRB2-ENSG00000141480	2.52225e-52	0.560772	5.16028e-48	3
HLA-DRA-ENSG00000206308	2.62594e-52	0.891527	5.37241e-48	3
CALR-ENSG00000179218	2.64789e-52	0.636317	5.41733e-48	3
EIF5B-ENSG00000158417	2.66548e-52	0.638076	5.4533e-48	3
ITGB1-ENSG00000150093	2.7393e-52	0.86722	5.60433e-48	3
HLA-DPA1-ENSG00000206291	3.05677e-52	0.710393	6.25385e-48	3
HLA-B-ENSG00000234745	3.13265e-52	0.784485	6.40909e-48	3
CTDNEP1-ENSG00000175826	3.27266e-52	0.459183	6.69554e-48	3
RPN2-ENSG00000118705	3.46191e-52	0.457854	7.08273e-48	3
MPP1-ENSG00000130830	3.83733e-52	0.521413	7.85079e-48	3
YWHAG-ENSG00000170027	3.87559e-52	0.564968	7.92908e-48	3
HLA-C-ENSG00000204525	3.91625e-52	0.496124	8.01226e-48	3
HLA-C-ENSG00000233841	4.0318e-52	0.639074	8.24866e-48	3
CDC37-ENSG00000105401	4.3118e-52	0.464045	8.82152e-48	3
CYP27A1-ENSG00000135929	4.52164e-52	0.665481	9.25083e-48	3
DCXR-ENSG00000169738	4.61632e-52	0.431888	9.44453e-48	3
TTYH3-ENSG00000136295	5.45394e-52	0.804542	1.11582e-47	3
LGALS3-ENSG000001319811	5.97065e-52	0.893489	1.22154e-47	3
BLOC1S1-ENSG00000135441	6.03207e-52	0.483902	1.2341e-47	3
GPX3-ENSG00000211445	6.07467e-52	0.717976	1.24282e-47	3
LAMTOR1-ENSG00000149357	6.33361e-52	0.376983	1.29579e-47	3
FKBP2-ENSG00000173486	6.56696e-52	0.440637	1.34353e-47	3
HNRNPK-ENSG00000165119	6.74359e-52	0.608745	1.37967e-47	3
HLA-C-ENSG00000206435	6.86238e-52	0.591741	1.40397e-47	3
HNRNPA2B1-ENSG00000122566	7.03666e-52	0.632054	1.43963e-47	3
HCFC1-ENSG00000172534	7.26122e-52	0.475994	1.48557e-47	3
ATP6V1G1-ENSG00000136888	7.30719e-52	0.579071	1.49498e-47	3
PSME2-ENSG00000100911	7.37492e-52	0.53296	1.50883e-47	3
HCLS1-ENSG00000180353	8.35229e-52	0.459466	1.70879e-47	3
H2AFY-ENSG000001136481	8.55758e-52	1.08324	1.7508e-47	3
PRKAR1A-ENSG00000108946	8.9974e-52	0.866649	1.84078e-47	3
SHISA5-ENSG00000164054	9.0693e-52	0.496837	1.85549e-47	3
PPM1M-ENSG00000164088	9.28254e-52	0.36065	1.89911e-47	3
NCOA4-ENSG00000266412	9.44525e-52	0.655421	1.9324e-47	3
UBE2R2-ENSG00000107341	9.48608e-52	0.444445	1.94076e-47	3
DYNC1H1-ENSG00000197102	1.05063e-51	0.565198	2.14949e-47	3
PTGES3-ENSG00000110958	1.17854e-51	0.534082	2.41117e-47	3
KHSRP-ENSG00000088247	1.18898e-51	0.472599	2.43254e-47	3
CHD4-ENSG00000111642	1.21956e-51	0.502905	2.49511e-47	3
HNRNPM-ENSG00000099783	1.22796e-51	0.502411	2.51229e-47	3
HLA-DPA1-ENSG00000229685	1.24309e-51	0.698392	2.54323e-47	3
HLA-DPA1-ENSG00000235844	1.32372e-51	0.690352	2.7082e-47	3
SON-ENSG00000159140	1.39967e-51	0.508158	2.86358e-47	3
CORO1A-ENSG00000102879	1.51439e-51	0.607594	3.09829e-47	3
TSPAN4-ENSG00000214063	1.60227e-51	0.285404	3.27808e-47	3
TMED2-ENSG00000086598	1.60843e-51	0.605451	3.29068e-47	3
YWHAE-ENSG00000274474	1.61517e-51	0.480001	3.30448e-47	3
CSDE1-ENSG00000009307	1.64825e-51	0.712855	3.37216e-47	3
BASP1-ENSG00000176788	1.78352e-51	0.557485	3.64891e-47	3
LSM4-ENSG00000130520	1.81463e-51	0.591446	3.71256e-47	3
AURKAIP1-ENSG00000175756	1.82455e-51	0.327785	3.73284e-47	3
HLA-DPA1-ENSG00000236177	1.86483e-51	0.69336	3.81525e-47	3
SH3BGRL3-ENSG000001426691	1.89981e-51	1.08292	3.88683e-47	3
TRAPPC1-ENSG00000170043	1.9618e-51	0.455516	4.01364e-47	3
KCTD12-ENSG00000178695	2.07565e-51	0.682828	4.24657e-47	3
HLA-DPA1-ENSG00000224103	2.16114e-51	0.834546	4.42148e-47	3
SEC61B-ENSG00000106803	2.28599e-51	0.472532	4.67691e-47	3
PHB2-ENSG00000215021	2.29406e-51	0.392138	4.69342e-47	3
MIF-ENSG00000276701	2.4153e-51	0.490288	4.94147e-47	3
CALU-ENSG00000128595	2.43764e-51	0.815044	4.98718e-47	3
ANXA6-ENSG00000197043	2.58458e-51	0.660916	5.28779e-47	3
S100A10-ENSG000001977471	2.58675e-51	0.994431	5.29223e-47	3
UBALD2-ENSG00000185262	2.9365e-51	0.37595	6.00778e-47	3
CLPTM1-ENSG00000104853	3.10107e-51	0.376002	6.34449e-47	3
NDUFS6-ENSG00000145494	3.11611e-51	0.550633	6.37524e-47	3
HLA-DPA1-ENSG00000231389	3.11798e-51	0.709106	6.37908e-47	3
DDX21-ENSG00000165732	3.18065e-51	0.444499	6.5073e-47	3
SRGN-ENSG000001228621	3.27347e-51	1.19545	6.69719e-47	3
ASAH1-ENSG00000104763	3.60831e-51	0.940377	7.38225e-47	3
TUBB-ENSG00000232575	3.83988e-51	0.4001	7.85602e-47	3
MT2A-ENSG00000125148	3.9748e-51	0.743365	8.13205e-47	3
SIRPA-ENSG00000198053	3.98424e-51	0.64535	8.15135e-47	3
PGD-ENSG00000142657	4.09473e-51	0.469562	8.3774e-47	3
C1QC-ENSG00000159189	4.21513e-51	0.939426	8.62374e-47	3
CELF1-ENSG00000149187	4.22185e-51	0.500827	8.63748e-47	3
CDK2AP2-ENSG00000167797	4.31559e-51	0.448291	8.82926e-47	3
ABCA1-ENSG00000165029	4.727e-51	0.818065	9.67098e-47	3
PITPNA-ENSG00000174238	4.78168e-51	0.375817	9.78284e-47	3
HSPA6-ENSG00000173110	5.63407e-51	0.310175	1.15267e-46	3
SEC61G-ENSG00000132432	5.86374e-51	0.610037	1.19966e-46	3
WBP2-ENSG00000132471	5.89046e-51	0.47834	1.20513e-46	3
CMTM6-ENSG00000091317	6.03362e-51	0.523086	1.23442e-46	3
TP53I11-ENSG00000175274	6.29892e-51	0.456961	1.2887e-46	3
PLTP-ENSG000001009791	6.53021e-51	1.13842	1.33601e-46	3
TRIM47-ENSG00000132481	6.60193e-51	0.358974	1.35069e-46	3
VMP1-ENSG00000062716	7.16599e-51	0.767952	1.46609e-46	3
ARPC2-ENSG00000163466	7.22487e-51	0.701306	1.47814e-46	3
RHOC-ENSG00000155366	7.47499e-51	0.643875	1.52931e-46	3
S100A11-ENSG000001631911	7.70026e-51	1.03448	1.5754e-46	3
CCL4-ENSG00000275302	7.82568e-51	0.252585	1.60106e-46	3
QARS-ENSG00000172053	8.12277e-51	0.488595	1.66184e-46	3
CYBB-ENSG00000165168	8.25545e-51	0.675136	1.68898e-46	3
PGK1-ENSG00000102144	9.52566e-51	0.574162	1.94885e-46	3
EVI2B-ENSG00000185862	9.55522e-51	0.548447	1.9549e-46	3
ACTB-ENSG000000756241	1.00015e-50	1.05677	2.04622e-46	3
NFIC-ENSG00000141905	1.00016e-50	0.669973	2.04623e-46	3
HLA-DRA-ENSG00000234794	1.00512e-50	0.876383	2.05637e-46	3
ATP5PF-ENSG00000154723	1.02726e-50	0.715313	2.10167e-46	3
HLA-DPA1-ENSG00000228163	1.14914e-50	0.700453	2.35103e-46	3
SERPINF1-ENSG00000132386	1.23443e-50	0.872576	2.52552e-46	3
SERP1-ENSG00000120742	1.28291e-50	0.451293	2.6247e-46	3
PXN-ENSG00000089159	1.42488e-50	0.320371	2.91516e-46	3
STAB1-ENSG00000010327	1.44314e-50	0.451218	2.95251e-46	3
C6orf62-ENSG00000112308	1.44397e-50	0.470432	2.95423e-46	3
AP1S2-ENSG00000182287	1.51806e-50	0.608682	3.10579e-46	3
EIF4H-ENSG00000106682	1.54522e-50	0.587231	3.16137e-46	3
DDX5-ENSG00000108654	1.55373e-50	0.738648	3.17877e-46	3
RAB2A-ENSG00000104388	1.57148e-50	0.549054	3.21508e-46	3
ROMO1-ENSG00000125995	1.70348e-50	0.592109	3.48514e-46	3
FXYD5-ENSG00000089327	1.71086e-50	0.485383	3.50025e-46	3
HNRNPDL-ENSG00000152795	1.71651e-50	0.551271	3.51181e-46	3
PEPD-ENSG00000124299	1.75599e-50	0.512147	3.59257e-46	3
SERPING1-ENSG00000149131	1.79473e-50	0.630193	3.67183e-46	3
MTPN-ENSG00000105887	1.86394e-50	0.457908	3.81344e-46	3
USP5-ENSG00000111667	1.91243e-50	0.421199	3.91264e-46	3
HLA-DRA-ENSG00000228987	1.97837e-50	0.872369	4.04755e-46	3
BRD3-ENSG00000169925	2.04919e-50	0.740737	4.19245e-46	3
CIAO2B-ENSG00000166595	2.05356e-50	0.296004	4.20139e-46	3
JUNB-ENSG00000171223	2.16927e-50	0.498201	4.43811e-46	3
MBD2-ENSG00000134046	2.17814e-50	0.540209	4.45625e-46	3
USP22-ENSG00000124422	2.17873e-50	0.455621	4.45747e-46	3
C17orf49-ENSG00000258315	2.21668e-50	0.321827	4.53511e-46	3
ELOB-ENSG00000103363	2.35401e-50	0.463501	4.81608e-46	3
PSMB4-ENSG00000159377	2.3974e-50	0.451236	4.90484e-46	3
G6PD-ENSG00000160211	2.42174e-50	0.418399	4.95464e-46	3
SELENOT-ENSG00000198843	2.427e-50	0.550925	4.96541e-46	3
FCGR3A-ENSG00000203747	2.67316e-50	0.757284	5.46902e-46	3
GRN-ENSG000000305821	2.7602e-50	1.20107	5.6471e-46	3
TUBB-ENSG00000196230	2.76233e-50	0.374029	5.65145e-46	3
PLD3-ENSG00000105223	2.77639e-50	0.678979	5.68023e-46	3
JTB-ENSG00000143543	2.81604e-50	0.354727	5.76134e-46	3
TUBB-ENSG00000229684	3.40461e-50	0.373455	6.96549e-46	3
DOK3-ENSG00000146094	3.42296e-50	0.462376	7.00303e-46	3
PRXL2B-ENSG00000157870	3.66706e-50	0.278427	7.50244e-46	3
CDK5RAP3-ENSG00000108465	3.66742e-50	0.534933	7.50318e-46	3
GDI1-ENSG00000203879	3.73098e-50	0.506512	7.63321e-46	3
FOXO3-ENSG00000118689	3.74369e-50	0.504723	7.65922e-46	3
TUBB-ENSG00000227739	4.54813e-50	0.356944	9.30502e-46	3
HADHB-ENSG00000138029	4.79437e-50	0.443553	9.80879e-46	3
ANXA1-ENSG00000135046	5.35922e-50	0.608177	1.09644e-45	3
PSMD1-ENSG00000173692	5.7079e-50	0.472178	1.16778e-45	3
CD9-ENSG00000010278	5.99387e-50	0.737669	1.22629e-45	3
TUFM-ENSG00000178952	6.21783e-50	0.25828	1.27211e-45	3
YWHAQ-ENSG00000134308	6.23742e-50	0.601089	1.27611e-45	3
CPSF7-ENSG00000149532	6.29513e-50	0.423758	1.28792e-45	3
NCOR2-ENSG00000196498	6.99204e-50	0.441261	1.4305e-45	3
LASP1-ENSG00000002834	7.1621e-50	0.586211	1.46529e-45	3
ASAP1-ENSG00000153317	7.54988e-50	0.55525	1.54463e-45	3
TGOLN2-ENSG00000152291	8.38861e-50	0.556846	1.71623e-45	3
PJA2-ENSG00000198961	8.44703e-50	0.582236	1.72818e-45	3
HLA-B-ENSG00000228964	8.47197e-50	0.669749	1.73328e-45	3
DBNL-ENSG00000136279	8.58406e-50	0.397074	1.75621e-45	3
MAT2A-ENSG00000168906	8.85244e-50	0.399263	1.81112e-45	3
CD74-ENSG000000195821	9.16483e-50	1.37817	1.87503e-45	3
COX7A2-ENSG00000112695	9.36701e-50	0.554672	1.9164e-45	3
HLA-C-ENSG00000225691	9.37832e-50	0.633891	1.91871e-45	3
HLA-DRA-ENSG00000227993	9.53757e-50	0.922434	1.95129e-45	3
ARPC3-ENSG00000111229	1.07258e-49	0.499902	2.1944e-45	3
CD163-ENSG00000177575	1.17628e-49	0.616059	2.40654e-45	3
HLA-DRA-ENSG00000226260	1.19267e-49	0.864914	2.44009e-45	3
ATP6V1E1-ENSG00000131100	1.27508e-49	0.460137	2.60868e-45	3
HLA-B-ENSG00000224608	1.30147e-49	0.65513	2.66268e-45	3
HDGF-ENSG00000143321	1.30815e-49	0.445072	2.67634e-45	3
ETHE1-ENSG00000105755	1.41764e-49	0.263519	2.90034e-45	3
ADIPOR1-ENSG00000159346	1.42653e-49	0.366303	2.91854e-45	3
PUM1-ENSG00000134644	1.4442e-49	0.506688	2.95468e-45	3
COPE-ENSG00000105669	1.48706e-49	0.509825	3.04237e-45	3
HIGD2A-ENSG00000146066	1.49773e-49	0.449213	3.0642e-45	3
NFKBIA-ENSG00000100906	1.77602e-49	0.514234	3.63357e-45	3
ACTG1-ENSG000001840091	1.96517e-49	0.915644	4.02053e-45	3
KCNAB2-ENSG00000069424	2.35084e-49	0.620466	4.80959e-45	3
PSMC5-ENSG00000087191	2.36914e-49	0.385749	4.84702e-45	3
COPZ1-ENSG00000111481	2.4058e-49	0.362131	4.92204e-45	3
HLA-DRA-ENSG00000204287	2.58701e-49	0.870262	5.29277e-45	3
TIMM8B-ENSG00000150779	2.60238e-49	0.391132	5.32421e-45	3
NARS-ENSG00000134440	2.79141e-49	0.382873	5.71094e-45	3
NME2-ENSG00000243678	2.79613e-49	0.613705	5.72061e-45	3
LSP1-ENSG00000130592	2.83511e-49	0.698253	5.80035e-45	3
ALOX5AP-ENSG00000132965	2.95407e-49	0.467035	6.04372e-45	3
PLP2-ENSG00000102007	3.06608e-49	0.556599	6.27289e-45	3
SAT1-ENSG000001300661	3.32899e-49	1.16175	6.81078e-45	3
TMEM51-ENSG00000171729	3.46646e-49	0.406873	7.09203e-45	3
CREBL2-ENSG00000111269	3.81988e-49	0.482849	7.81509e-45	3
NPIPB5-ENSG00000243716	4.13771e-49	0.645663	8.46534e-45	3
HLA-C-ENSG00000206452	4.23501e-49	0.566161	8.66442e-45	3
ATP6V1B2-ENSG00000147416	4.73818e-49	0.845923	9.69384e-45	3
ATF4-ENSG00000128272	5.00672e-49	0.603465	1.02433e-44	3
SDF4-ENSG00000078808	6.79496e-49	0.321198	1.39018e-44	3
LIPA-ENSG000001077981	6.91788e-49	1.06104	1.41533e-44	3
MPEG1-ENSG00000197629	7.06636e-49	0.467475	1.44571e-44	3
RAC2-ENSG00000128340	7.10907e-49	0.416806	1.45445e-44	3
REEP5-ENSG00000129625	7.11488e-49	0.491906	1.45563e-44	3
CD37-ENSG00000104894	7.14264e-49	0.75148	1.46131e-44	3
TMEM147-ENSG00000105677	7.27011e-49	0.273366	1.48739e-44	3
FUCA1-ENSG00000179163	7.55597e-49	1.04116	1.54588e-44	3
RALA-ENSG00000006451	8.68212e-49	0.489387	1.77628e-44	3
HNRNPD-ENSG00000138668	8.68285e-49	0.580215	1.77642e-44	3
CD52-ENSG00000169442	8.92002e-49	0.764581	1.82495e-44	3
CIRBP-ENSG00000099622	9.02475e-49	0.582598	1.84637e-44	3
SH3BGRL-ENSG00000131171	9.37779e-49	0.483895	1.9186e-44	3
PPP1R9B-ENSG00000108819	9.55224e-49	0.304606	1.95429e-44	3
HLA-C-ENSG00000237022	1.007e-48	0.57254	2.06022e-44	3
HLA-C-ENSG00000228299	1.00913e-48	0.566019	2.06457e-44	3
GNG5-ENSG00000174021	1.15186e-48	0.390192	2.3566e-44	3
GSN-ENSG00000148180	1.1571e-48	0.681323	2.3673e-44	3
ACSL3-ENSG00000123983	1.31369e-48	0.395546	2.68769e-44	3
SLC38A2-ENSG00000134294	1.31447e-48	0.528975	2.68928e-44	3
GPS1-ENSG00000169727	1.3309e-48	0.407338	2.72288e-44	3
HLA-B-ENSG00000232126	1.36486e-48	0.675085	2.79237e-44	3
SUN2-ENSG00000100242	1.37577e-48	0.496876	2.81468e-44	3
HLA-DRA-ENSG00000230726	1.41215e-48	0.86641	2.88912e-44	3
AHCYL1-ENSG00000168710	1.41406e-48	0.418505	2.89302e-44	3
ITGB5-ENSG00000082781	1.43864e-48	0.602449	2.94332e-44	3
CCT6A-ENSG00000146731	1.46886e-48	0.410462	3.00514e-44	3
RNF145-ENSG00000145860	1.59012e-48	0.389918	3.25324e-44	3
HNRNPUL1-ENSG00000105323	1.64004e-48	0.40938	3.35535e-44	3
TLE5-ENSG00000104964	1.69412e-48	0.473762	3.466e-44	3
CTSF-ENSG00000174080	1.76698e-48	0.492492	3.61507e-44	3
PLAT-ENSG00000104368	1.77449e-48	0.814207	3.63043e-44	3
TMEM109-ENSG00000110108	1.95129e-48	0.403403	3.99214e-44	3
CSE1L-ENSG00000124207	1.95918e-48	0.51729	4.00828e-44	3
CALM2-ENSG00000143933	1.97016e-48	0.676181	4.03074e-44	3
NDUFB9-ENSG00000147684	1.98885e-48	0.288439	4.06899e-44	3
DAD1-ENSG00000129562	1.99257e-48	0.366832	4.0766e-44	3
NPIPB13-ENSG00000198064	2.01253e-48	0.41814	4.11744e-44	3
ZMIZ1-ENSG00000108175	2.03166e-48	0.307137	4.15657e-44	3
TYROBP-ENSG000000116001	2.07521e-48	1.19758	4.24567e-44	3
EIF4A1-ENSG00000161960	2.07759e-48	0.462771	4.25054e-44	3
BRK1-ENSG00000254999	2.27171e-48	0.504705	4.64768e-44	3
TUBB-ENSG00000232421	2.37809e-48	0.354797	4.86533e-44	3
API5-ENSG00000166181	2.49334e-48	0.38324	5.10113e-44	3
FOLR2-ENSG00000165457	2.58931e-48	0.29831	5.29746e-44	3
NDUFA12-ENSG00000184752	2.62044e-48	0.421887	5.36116e-44	3
CORO1C-ENSG00000110880	2.63807e-48	0.394134	5.39723e-44	3
CCDC28A-ENSG00000024862	2.72185e-48	0.254776	5.56863e-44	3
GPCPD1-ENSG00000125772	2.73673e-48	0.394197	5.59907e-44	3
SIGLEC1-ENSG00000088827	2.75873e-48	0.694421	5.64408e-44	3
HECTD3-ENSG00000126107	2.87211e-48	0.371545	5.87605e-44	3
PRXL2B-ENSG00000275125	2.93565e-48	0.270257	6.00605e-44	3
IGFBP4-ENSG00000141753	2.97309e-48	0.568845	6.08264e-44	3
APP-ENSG00000142192	3.11939e-48	0.477826	6.38196e-44	3
ST14-ENSG00000149418	3.16667e-48	0.316962	6.47869e-44	3
MLEC-ENSG00000110917	3.17984e-48	0.377696	6.50563e-44	3
FAM89B-ENSG00000176973	3.24447e-48	0.447575	6.63786e-44	3
CCL2-ENSG00000108691	3.28898e-48	0.812592	6.72893e-44	3
PSMB6-ENSG00000142507	3.32539e-48	0.505688	6.80341e-44	3
ARID1A-ENSG00000117713	3.38961e-48	0.392493	6.93479e-44	3
CSTB-ENSG000001602131	3.39726e-48	1.03099	6.95045e-44	3
PDIA3-ENSG00000167004	3.44322e-48	0.404615	7.04449e-44	3
ITGAM-ENSG00000169896	3.75623e-48	0.677531	7.68486e-44	3
ARF1-ENSG00000143761	4.14773e-48	0.434034	8.48584e-44	3
MAPRE1-ENSG00000101367	4.48044e-48	0.446732	9.16652e-44	3
PTPA-ENSG00000119383	4.52151e-48	0.525593	9.25056e-44	3
SERPINA1-ENSG00000277377	5.22986e-48	0.419269	1.06998e-43	3
PCBD1-ENSG00000166228	5.23502e-48	0.395811	1.07103e-43	3
PPP6C-ENSG00000119414	5.33107e-48	0.356096	1.09068e-43	3
CALM1-ENSG00000198668	5.46712e-48	0.876376	1.11852e-43	3
EIF5A-ENSG00000132507	5.65239e-48	0.651864	1.15642e-43	3
HSP90B1-ENSG00000166598	5.67025e-48	0.631063	1.16008e-43	3
LYPLA2-ENSG00000011009	5.75567e-48	0.336494	1.17755e-43	3
ATP5MD-ENSG00000173915	6.0018e-48	0.449463	1.22791e-43	3
SKAP2-ENSG00000005020	6.15498e-48	0.589614	1.25925e-43	3
FGR-ENSG00000000938	6.40938e-48	0.441695	1.31129e-43	3
DDX39A-ENSG00000123136	6.48401e-48	0.448603	1.32656e-43	3
PNPLA2-ENSG00000177666	6.59756e-48	0.393156	1.34979e-43	3
TOMM6-ENSG00000214736	6.88655e-48	0.320372	1.40892e-43	3
BRD4-ENSG00000141867	7.36411e-48	0.669431	1.50662e-43	3
TIMMDC1-ENSG00000113845	8.24904e-48	0.4006	1.68767e-43	3
IFI6-ENSG00000126709	8.5738e-48	0.650935	1.75411e-43	3
CTSA-ENSG000000646011	8.77909e-48	0.902885	1.79611e-43	3
TNIP2-ENSG00000168884	8.78236e-48	0.360959	1.79678e-43	3
MS4A4A-ENSG00000110079	9.25858e-48	0.515753	1.89421e-43	3
FCGR3B-ENSG00000162747	9.60162e-48	0.317897	1.9644e-43	3
CTSL-ENSG00000135047	9.7134e-48	1.03796	1.98726e-43	3
CCR1-ENSG00000163823	9.76192e-48	0.446439	1.99719e-43	3
SLC15A3-ENSG00000110446	9.79305e-48	0.677698	2.00356e-43	3
MAPRE2-ENSG00000166974	9.89901e-48	0.39184	2.02524e-43	3
GPR137B-ENSG00000077585	9.90185e-48	0.781952	2.02582e-43	3
TMEM214-ENSG00000119777	1.00081e-47	0.312516	2.04756e-43	3
NADK-ENSG00000008130	1.00458e-47	0.516242	2.05528e-43	3
NME1-NME2-ENSG00000011052	1.05892e-47	0.469618	2.16644e-43	3
NCL-ENSG00000115053	1.06337e-47	0.543129	2.17555e-43	3
TMEM176A-ENSG00000002933	1.12021e-47	0.8278	2.29184e-43	3
EVL-ENSG00000196405	1.13708e-47	0.388779	2.32635e-43	3
MMP2-ENSG00000087245	1.14202e-47	0.519929	2.33646e-43	3
ATP2B4-ENSG00000058668	1.18904e-47	0.399207	2.43266e-43	3
LMNA-ENSG00000160789	1.32407e-47	0.752154	2.70891e-43	3
RNF187-ENSG00000168159	1.33215e-47	0.382766	2.72545e-43	3
PSMD11-ENSG00000108671	1.58583e-47	0.465865	3.24446e-43	3
IDH3B-ENSG00000101365	1.67866e-47	0.254926	3.43436e-43	3
STAT1-ENSG00000115415	1.69576e-47	0.403256	3.46936e-43	3
OTUD5-ENSG00000068308	1.72402e-47	0.264153	3.52717e-43	3
COX6C-ENSG00000164919	1.7257e-47	0.520731	3.53061e-43	3
SF3B5-ENSG00000169976	1.73829e-47	0.424881	3.55638e-43	3
BRI3-ENSG00000164713	1.78192e-47	0.473637	3.64563e-43	3
ALKBH5-ENSG00000091542	1.81253e-47	0.464797	3.70826e-43	3
MARCH2-ENSG00000099785	2.0246e-47	0.534017	4.14212e-43	3
ANXA5-ENSG00000164111	2.069e-47	0.942373	4.23297e-43	3
CCT8-ENSG00000156261	2.22945e-47	0.396842	4.56124e-43	3
NCF2-ENSG00000116701	2.2608e-47	0.897299	4.62537e-43	3
MAP3K1-ENSG00000095015	2.38929e-47	0.468027	4.88826e-43	3
DDX17-ENSG00000100201	2.52101e-47	0.693539	5.15774e-43	3
PLEC-ENSG00000178209	2.67319e-47	0.477091	5.46908e-43	3
PARVG-ENSG00000138964	2.75662e-47	0.279558	5.63977e-43	3
MTCH2-ENSG00000109919	2.87132e-47	0.3596	5.87444e-43	3
BEST1-ENSG000001679951	2.8753e-47	0.684551	5.88257e-43	3
NT5DC2-ENSG00000168268	3.01773e-47	0.329815	6.17397e-43	3
A2M-ENSG00000175899	3.10379e-47	0.71098	6.35005e-43	3
NDUFS5-ENSG00000168653	3.18669e-47	0.47138	6.51965e-43	3
TUBB-ENSG00000235067	3.27412e-47	0.365994	6.69851e-43	3
UBL5-ENSG00000198258	3.31058e-47	0.389485	6.77311e-43	3
MFHAS1-ENSG00000147324	3.32683e-47	0.335231	6.80637e-43	3
GRK2-ENSG00000173020	3.43367e-47	0.394001	7.02495e-43	3
SEC62-ENSG00000008952	3.58022e-47	0.477711	7.32476e-43	3
CTSZ-ENSG00000101160	3.6901e-47	0.597223	7.54958e-43	3
ARHGAP1-ENSG00000175220	3.84137e-47	0.604675	7.85906e-43	3
SELENOP-ENSG00000250722	4.06923e-47	0.568578	8.32523e-43	3
CCNK-ENSG00000090061	4.25496e-47	0.355701	8.70523e-43	3
TUBB-ENSG00000224156	4.49274e-47	0.353732	9.19171e-43	3
PSAP-ENSG000001977461	4.58033e-47	1.47	9.37089e-43	3
SLC46A3-ENSG00000139508	4.8694e-47	0.355443	9.96231e-43	3
CMTM3-ENSG00000140931	4.9511e-47	0.31949	1.01295e-42	3
ERGIC3-ENSG00000125991	5.67852e-47	0.423668	1.16177e-42	3
ARF6-ENSG00000165527	5.88914e-47	0.48259	1.20486e-42	3
PRPF38B-ENSG00000134186	6.09195e-47	0.650516	1.24635e-42	3
TM9SF3-ENSG00000077147	6.14837e-47	0.374422	1.25789e-42	3
CREG1-ENSG00000143162	6.47694e-47	0.371447	1.32512e-42	3
ITGB2-ENSG00000160255	6.53307e-47	0.709828	1.3366e-42	3
MIDN-ENSG00000167470	6.60151e-47	0.386693	1.3506e-42	3
S100A4-ENSG00000196154	6.75786e-47	0.88013	1.38259e-42	3
SERPINA1-ENSG00000197249	6.84376e-47	0.466397	1.40016e-42	3
NDUFB7-ENSG00000099795	6.96908e-47	0.30588	1.4258e-42	3
TIMM23-ENSG00000265354	7.73846e-47	0.309289	1.58321e-42	3
ZNF385A-ENSG00000161642	7.94227e-47	0.684438	1.62491e-42	3
AQP9-ENSG00000103569	8.21866e-47	0.401976	1.68146e-42	3
MYL12B-ENSG00000118680	8.46142e-47	0.47502	1.73112e-42	3
CD151-ENSG00000177697	8.78899e-47	0.646453	1.79814e-42	3
GIMAP4-ENSG00000133574	9.59579e-47	0.3435	1.9632e-42	3
TMA7-ENSG00000232112	1.04865e-46	0.424447	2.14543e-42	3
IKBKG-ENSG00000269335	1.18324e-46	0.259579	2.4208e-42	3
BCAT1-ENSG00000060982	1.21898e-46	0.699425	2.4939e-42	3
TUBB-ENSG00000183311	1.23336e-46	0.352201	2.52334e-42	3
NDFIP1-ENSG00000131507	1.24846e-46	0.502338	2.55423e-42	3
PLEK-ENSG00000115956	1.25174e-46	0.724559	2.56093e-42	3
TRIR-ENSG00000123144	1.26426e-46	0.459727	2.58655e-42	3
PAXX-ENSG00000148362	1.34702e-46	0.382817	2.75586e-42	3
VIM-ENSG00000026025	1.41319e-46	0.839569	2.89125e-42	3
MKNK2-ENSG00000099875	1.42949e-46	0.323694	2.9246e-42	3
LAMP2-ENSG00000005893	1.48604e-46	0.508274	3.04029e-42	3
DYNC1I2-ENSG00000077380	1.50318e-46	0.523967	3.07536e-42	3
FBP1-ENSG00000165140	1.6249e-46	0.60884	3.32438e-42	3
NAA38-ENSG00000183011	1.64488e-46	0.325829	3.36526e-42	3
MCM7-ENSG00000166508	1.72109e-46	0.436587	3.52118e-42	3
ECH1-ENSG00000282853	1.76139e-46	0.348295	3.60363e-42	3
NCLN-ENSG00000125912	1.87554e-46	0.316907	3.83716e-42	3
ATRX-ENSG00000085224	2.00453e-46	0.482708	4.10107e-42	3
DPYSL2-ENSG00000092964	2.00653e-46	0.474177	4.10515e-42	3
HNRNPH1-ENSG00000169045	2.03165e-46	0.591096	4.15655e-42	3
H2AFJ-ENSG00000246705	2.08795e-46	0.415079	4.27175e-42	3
BST2-ENSG00000130303	2.11474e-46	0.300027	4.32655e-42	3
EPB41L2-ENSG00000079819	2.12796e-46	0.436713	4.3536e-42	3
MAX-ENSG00000125952	2.14551e-46	0.412512	4.38949e-42	3
PBXIP1-ENSG00000163346	2.25285e-46	0.50861	4.60911e-42	3
MS4A7-ENSG00000166927	2.26937e-46	0.5166	4.64291e-42	3
TCIRG1-ENSG00000110719	2.33471e-46	0.385519	4.77659e-42	3
H2AFZ-ENSG00000164032	2.37688e-46	0.501583	4.86286e-42	3
TMEM256-ENSG00000205544	2.47712e-46	0.33323	5.06793e-42	3
SLAMF8-ENSG00000158714	2.70157e-46	0.379926	5.52715e-42	3
VAC14-ENSG00000103043	2.77668e-46	0.418247	5.68081e-42	3
TUBB6-ENSG00000176014	3.02034e-46	0.418646	6.17931e-42	3
SOX4-ENSG00000124766	3.16025e-46	0.503005	6.46555e-42	3
YBX1-ENSG00000065978	3.45179e-46	0.69587	7.06202e-42	3
SHKBP1-ENSG00000160410	3.99391e-46	0.340568	8.17114e-42	3
HNRNPAB-ENSG00000197451	4.07189e-46	0.293191	8.33068e-42	3
SYNCRIP-ENSG00000135316	4.34771e-46	0.451961	8.89497e-42	3
BNIP3L-ENSG00000104765	4.59315e-46	0.406037	9.39712e-42	3
COL6A1-ENSG00000142156	4.8215e-46	0.973557	9.86432e-42	3
CTSD-ENSG000001179841	5.37281e-46	1.30961	1.09922e-41	3
CUTA-ENSG00000226492	5.52773e-46	0.282635	1.13092e-41	3
COL3A1-ENSG00000168542	5.60874e-46	1.11262	1.14749e-41	3
HLA-E-ENSG00000229252	5.67927e-46	0.33211	1.16192e-41	3
TMSB4X-ENSG000002055421	6.33133e-46	1.03565	1.29533e-41	3
KDELR2-ENSG00000136240	6.69663e-46	0.428102	1.37006e-41	3
GARS-ENSG00000106105	6.83005e-46	0.382506	1.39736e-41	3
TNKS2-ENSG00000107854	6.95243e-46	0.427368	1.4224e-41	3
TRAPPC2L-ENSG00000167515	6.99255e-46	0.310567	1.43061e-41	3
TUBB4B-ENSG00000188229	7.22787e-46	0.290349	1.47875e-41	3
RAPGEF1-ENSG00000107263	7.48395e-46	0.303423	1.53114e-41	3
SDC3-ENSG00000162512	7.57692e-46	0.567076	1.55016e-41	3
COX5A-ENSG00000178741	7.63017e-46	0.323792	1.56106e-41	3
MAZ-ENSG00000103495	7.76107e-46	0.323608	1.58784e-41	3
ID2-ENSG00000115738	7.78438e-46	0.34962	1.59261e-41	3
PRDX5-ENSG00000126432	7.81748e-46	0.402674	1.59938e-41	3
RAB5IF-ENSG00000101084	7.95213e-46	0.309434	1.62693e-41	3
PTPN18-ENSG00000072135	8.04879e-46	0.344774	1.6467e-41	3
EIF2S2-ENSG00000125977	8.67159e-46	0.344712	1.77412e-41	3
SNRPB2-ENSG00000125870	8.70161e-46	0.298024	1.78026e-41	3
NDUFA13-ENSG00000186010	8.81164e-46	0.352411	1.80277e-41	3
GADD45GIP1-ENSG00000179271	8.83652e-46	0.343328	1.80786e-41	3
ESYT1-ENSG00000139641	9.678e-46	0.252848	1.98002e-41	3
HEG1-ENSG00000173706	9.8253e-46	0.661235	2.01016e-41	3
NCBP2AS2-ENSG00000270170	9.92091e-46	0.479595	2.02972e-41	3
LUM-ENSG00000139329	1.00708e-45	0.797925	2.06039e-41	3
TMEM208-ENSG00000168701	1.29521e-45	0.285947	2.64988e-41	3
OSTF1-ENSG00000134996	1.71143e-45	0.404081	3.50141e-41	3
CUTA-ENSG00000112514	1.82149e-45	0.367846	3.7266e-41	3
HS3ST2-ENSG00000122254	2.06848e-45	0.93236	4.23191e-41	3
PRDX6-ENSG00000117592	2.15366e-45	0.355976	4.40618e-41	3
SDC2-ENSG00000169439	2.1821e-45	0.675497	4.46435e-41	3
NFE2L1-ENSG00000082641	2.30955e-45	0.336359	4.7251e-41	3
CDV3-ENSG00000091527	2.6213e-45	0.384847	5.36292e-41	3
RHOQ-ENSG00000119729	2.81705e-45	0.362649	5.76341e-41	3
COPG1-ENSG00000181789	2.88117e-45	0.385508	5.89458e-41	3
TIMP3-ENSG00000100234	2.9199e-45	0.862175	5.97383e-41	3
SCARB2-ENSG00000138760	2.97792e-45	0.440562	6.09252e-41	3
HNRNPA1-ENSG00000135486	3.09554e-45	0.559015	6.33316e-41	3
GNS-ENSG00000135677	3.16861e-45	0.51728	6.48266e-41	3
RIC8A-ENSG00000177963	3.34137e-45	0.288628	6.83612e-41	3
CLPTM1L-ENSG00000049656	3.53649e-45	0.293423	7.2353e-41	3
UBE2L3-ENSG00000185651	3.96436e-45	0.337631	8.11069e-41	3
HMGB1-ENSG00000189403	4.07909e-45	0.420643	8.34542e-41	3
ACP5-ENSG00000102575	4.25287e-45	0.553629	8.70094e-41	3
UBE2V1-ENSG00000244687	4.28566e-45	0.337297	8.76803e-41	3
TMEM173-ENSG00000184584	4.29448e-45	0.472268	8.78607e-41	3
GSTP1-ENSG00000084207	4.30917e-45	0.405738	8.81614e-41	3
PAPSS1-ENSG00000138801	4.55234e-45	0.352075	9.31363e-41	3
SLC25A39-ENSG00000013306	4.69804e-45	0.42652	9.61173e-41	3
GANAB-ENSG00000089597	4.85168e-45	0.271068	9.92605e-41	3
ATP5IF1-ENSG00000130770	4.88331e-45	0.323009	9.99076e-41	3
IL2RG-ENSG00000147168	5.01013e-45	0.567909	1.02502e-40	3
GALNT1-ENSG00000141429	5.05452e-45	0.344117	1.03411e-40	3
KLHDC3-ENSG00000124702	5.30206e-45	0.40943	1.08475e-40	3
ATP5ME-ENSG00000169020	5.42963e-45	0.42225	1.11085e-40	3
EFCAB14-ENSG00000159658	5.85114e-45	0.38312	1.19708e-40	3
LCP2-ENSG00000043462	6.80052e-45	0.448944	1.39132e-40	3
FABP5-ENSG00000164687	6.87329e-45	0.880843	1.40621e-40	3
JPT1-ENSG00000189159	7.01405e-45	0.678943	1.435e-40	3
MAP1LC3B-ENSG00000140941	7.11992e-45	0.446986	1.45666e-40	3
C5AR1-ENSG00000197405	7.12384e-45	0.729473	1.45747e-40	3
HIF1A-ENSG00000100644	7.14435e-45	0.42857	1.46166e-40	3
LRIF1-ENSG00000121931	7.29718e-45	0.250917	1.49293e-40	3
POU2F2-ENSG00000028277	7.70195e-45	0.489909	1.57574e-40	3
COL6A2-ENSG00000142173	8.01798e-45	0.777821	1.6404e-40	3
AP3D1-ENSG00000065000	8.13718e-45	0.388101	1.66479e-40	3
PSMC3-ENSG00000165916	8.17259e-45	0.312821	1.67203e-40	3
CCL18-ENSG00000278167	8.2867e-45	1.03833	1.69537e-40	3
CTBP1-ENSG00000159692	8.50384e-45	0.428229	1.7398e-40	3
LRRFIP1-ENSG00000124831	9.02332e-45	0.427798	1.84608e-40	3
SMS-ENSG00000102172	9.02988e-45	0.557035	1.84742e-40	3
MRC2-ENSG00000011028	1.02738e-44	0.28153	2.10192e-40	3
COL15A1-ENSG00000204291	1.07023e-44	0.893628	2.18959e-40	3
NDUFB11-ENSG00000147123	1.07176e-44	0.301145	2.19272e-40	3
RGS10-ENSG00000148908	1.09343e-44	0.258357	2.23705e-40	3
IFITM3-ENSG00000142089	1.29932e-44	0.947681	2.65827e-40	3
PTPRC-ENSG00000081237	1.32211e-44	0.552151	2.7049e-40	3
CAPN15-ENSG00000103326	1.36987e-44	0.331226	2.80261e-40	3
MAP3K3-ENSG00000198909	1.4271e-44	0.398612	2.9197e-40	3
ECH1-ENSG00000104823	1.46347e-44	0.313221	2.99412e-40	3
TMEM258-ENSG00000134825	1.57518e-44	0.309121	3.22265e-40	3
NAGK-ENSG00000124357	1.75554e-44	0.434859	3.59165e-40	3
VDAC1-ENSG00000213585	1.77355e-44	0.773543	3.62851e-40	3
TPT1-ENSG00000133112	1.90122e-44	0.767496	3.8897e-40	3
MAF1-ENSG00000179632	1.9021e-44	0.363703	3.89151e-40	3
ARF4-ENSG00000168374	1.94189e-44	0.3868	3.97291e-40	3
CTSS-ENSG00000163131	1.96727e-44	0.603958	4.02484e-40	3
BANF1-ENSG00000175334	2.07317e-44	0.409732	4.2415e-40	3
SEC16A-ENSG00000148396	2.27083e-44	0.269064	4.64588e-40	3
RAB10-ENSG00000084733	2.47864e-44	0.368397	5.07104e-40	3
RNASE1-ENSG000001295381	2.53666e-44	1.14033	5.18975e-40	3
IFITM1-ENSG00000185885	2.56246e-44	0.630202	5.24255e-40	3
FKBP8-ENSG00000105701	2.65349e-44	0.602228	5.42878e-40	3
SARS-ENSG00000031698	2.68637e-44	0.456874	5.49604e-40	3
APOE-ENSG000001302031	2.88482e-44	1.03269	5.90205e-40	3
ZEB2-ENSG00000169554	2.95133e-44	0.391735	6.03812e-40	3
APOC1-ENSG000001302081	3.12911e-44	1.14727	6.40184e-40	3
TIMP1-ENSG00000102265	3.18107e-44	1.60683	6.50816e-40	3
GRK6-ENSG00000198055	3.25042e-44	0.290039	6.65002e-40	3
CD86-ENSG00000114013	3.54307e-44	0.314351	7.24877e-40	3
OST4-ENSG00000228474	3.57874e-44	0.407043	7.32174e-40	3
HTRA1-ENSG00000166033	3.679e-44	0.480846	7.52688e-40	3
MORF4L1-ENSG00000185787	3.75951e-44	0.548365	7.69157e-40	3
OLFML2B-ENSG00000162745	3.88982e-44	0.259684	7.95819e-40	3
TMEM59-ENSG00000116209	4.08634e-44	0.330154	8.36025e-40	3
SEC13-ENSG00000157020	4.23176e-44	0.270311	8.65777e-40	3
DNAJC8-ENSG00000126698	4.2333e-44	0.34212	8.66091e-40	3
NAA20-ENSG00000173418	4.32872e-44	0.342586	8.85614e-40	3
SLA-ENSG00000155926	4.42277e-44	0.319718	9.04854e-40	3
EMC7-ENSG00000134153	4.62358e-44	0.2733	9.45939e-40	3
HLA-DPB1-ENSG00000229295	4.68975e-44	0.39601	9.59476e-40	3
GLIPR2-ENSG00000122694	4.85971e-44	0.351456	9.94248e-40	3
TAX1BP1-ENSG00000106052	5.51561e-44	0.438986	1.12844e-39	3
EIF3A-ENSG00000107581	5.52934e-44	0.421214	1.13125e-39	3
RHBDD2-ENSG00000005486	5.72235e-44	0.339167	1.17074e-39	3
SPARC-ENSG00000113140	5.82365e-44	0.933742	1.19146e-39	3
SMAP2-ENSG00000084070	6.1367e-44	0.32576	1.25551e-39	3
TM9SF2-ENSG00000125304	6.19431e-44	0.342051	1.26729e-39	3
P4HB-ENSG00000185624	6.20714e-44	0.413967	1.26992e-39	3
IRF2BP2-ENSG00000168264	6.3858e-44	0.403058	1.30647e-39	3
CHMP2A-ENSG00000130724	6.65292e-44	0.318481	1.36112e-39	3
COL1A1-ENSG00000108821	7.14481e-44	1.13278	1.46176e-39	3
LGALS3BP-ENSG00000108679	7.72074e-44	0.392378	1.57959e-39	3
NDUFB8-ENSG00000166136	7.83595e-44	0.28025	1.60316e-39	3
TNPO2-ENSG00000105576	7.92949e-44	0.350378	1.62229e-39	3
DAZAP2-ENSG00000183283	8.31932e-44	0.442862	1.70205e-39	3
SEPTIN2-ENSG00000168385	9.43307e-44	0.389295	1.92991e-39	3
RNF13-ENSG00000082996	9.56489e-44	0.418727	1.95688e-39	3
LAMTOR5-ENSG00000134248	1.0243e-43	0.319657	2.09563e-39	3
SF3B1-ENSG00000115524	1.04126e-43	0.474748	2.13031e-39	3
LPXN-ENSG00000110031	1.10475e-43	0.692681	2.2602e-39	3
PHB-ENSG00000167085	1.13929e-43	0.278195	2.33087e-39	3
CPNE1-ENSG00000214078	1.29396e-43	0.292851	2.64731e-39	3
CRTAP-ENSG00000170275	1.42784e-43	0.582268	2.92123e-39	3
ERH-ENSG00000100632	1.45886e-43	0.363795	2.98467e-39	3
ANKRD11-ENSG00000167522	1.50612e-43	0.497324	3.08138e-39	3
RAB1A-ENSG00000138069	1.53795e-43	0.468896	3.14649e-39	3
PPDPF-ENSG00000125534	1.61661e-43	0.53318	3.30743e-39	3
LAMC1-ENSG00000135862	1.70498e-43	0.673339	3.48822e-39	3
CLSTN1-ENSG00000171603	1.73819e-43	0.322246	3.55617e-39	3
UBE2J1-ENSG00000198833	1.76357e-43	0.25036	3.60808e-39	3
ITGB1BP1-ENSG00000119185	1.79168e-43	0.426465	3.66559e-39	3
SFPQ-ENSG00000116560	1.81573e-43	0.330337	3.7148e-39	3
SULF1-ENSG00000137573	1.84937e-43	0.74288	3.78362e-39	3
STAU1-ENSG00000124214	1.87716e-43	0.396331	3.84047e-39	3
CCNI-ENSG00000118816	2.05492e-43	0.598376	4.20417e-39	3
TOMM20-ENSG00000173726	2.08438e-43	0.395901	4.26443e-39	3
EPHX1-ENSG00000143819	2.2074e-43	0.497112	4.51612e-39	3
HLA-E-ENSG00000236632	2.2209e-43	0.318454	4.54375e-39	3
LRP1-ENSG00000123384	2.54699e-43	0.355691	5.21088e-39	3
C3AR1-ENSG00000171860	2.58492e-43	0.324024	5.28849e-39	3
FPR3-ENSG00000187474	2.58971e-43	0.37504	5.29828e-39	3
MSR1-ENSG00000038945	2.62169e-43	0.619162	5.36372e-39	3
CCL18-ENSG00000275385	2.72159e-43	1.00674	5.56811e-39	3
SLC25A5-ENSG00000005022	2.74992e-43	0.34329	5.62606e-39	3
PBX3-ENSG00000167081	2.80012e-43	0.42559	5.72876e-39	3
COPRS-ENSG00000172301	2.92418e-43	0.505093	5.98259e-39	3
ALG3-ENSG00000214160	2.94664e-43	0.26664	6.02854e-39	3
COL1A2-ENSG00000164692	2.9776e-43	0.913096	6.09187e-39	3
MSRB2-ENSG00000148450	3.13439e-43	0.478699	6.41265e-39	3
CYGB-ENSG00000161544	3.16191e-43	0.339861	6.46896e-39	3
PIN4-ENSG00000102309	3.26993e-43	0.365374	6.68995e-39	3
RAB32-ENSG00000118508	3.834e-43	0.304233	7.84399e-39	3
PDZD11-ENSG00000120509	3.93857e-43	0.356445	8.05792e-39	3
NINJ1-ENSG00000131669	4.01834e-43	0.442193	8.22111e-39	3
BEX4-ENSG00000102409	4.22166e-43	0.338931	8.63709e-39	3
EEF1B2-ENSG00000114942	4.29042e-43	0.733359	8.77777e-39	3
NCKAP1L-ENSG00000123338	4.31139e-43	0.503097	8.82068e-39	3
TMEM50A-ENSG00000183726	4.43761e-43	0.273512	9.07891e-39	3
C4orf3-ENSG00000164096	4.50467e-43	0.437126	9.21611e-39	3
GAS6-ENSG00000183087	4.69142e-43	0.776825	9.59817e-39	3
CTSK-ENSG00000143387	4.74466e-43	0.715882	9.7071e-39	3
PSME1-ENSG00000092010	5.27898e-43	0.274753	1.08003e-38	3
UBE2B-ENSG00000119048	5.55495e-43	0.443564	1.13649e-38	3
CTNNA1-ENSG00000044115	5.64619e-43	0.429657	1.15515e-38	3
WBP1L-ENSG00000166272	5.90034e-43	0.334756	1.20715e-38	3
NUCKS1-ENSG00000069275	6.05036e-43	0.819646	1.23784e-38	3
FN1-ENSG00000115414	6.14583e-43	0.993857	1.25738e-38	3
BEX3-ENSG00000166681	6.31874e-43	0.623774	1.29275e-38	3
RBMS1-ENSG00000153250	6.42484e-43	0.349772	1.31446e-38	3
MMP14-ENSG00000157227	6.52376e-43	0.313287	1.3347e-38	3
TAX1BP3-ENSG00000213977	6.55837e-43	0.321532	1.34178e-38	3
C11orf68-ENSG00000175573	6.79593e-43	0.265648	1.39038e-38	3
GYPC-ENSG00000136732	6.9209e-43	0.338279	1.41595e-38	3
GLIPR1-ENSG00000139278	7.14478e-43	0.363553	1.46175e-38	3
ATOX1-ENSG00000177556	7.1872e-43	0.272526	1.47043e-38	3
IFI16-ENSG00000163565	7.39318e-43	0.389136	1.51257e-38	3
AAAS-ENSG00000094914	7.43627e-43	0.254643	1.52139e-38	3
NCSTN-ENSG00000162736	7.49761e-43	0.45533	1.53394e-38	3
SELENOO-ENSG00000073169	7.69907e-43	0.370499	1.57515e-38	3
WARS-ENSG00000140105	8.81824e-43	0.31827	1.80412e-38	3
C1orf122-ENSG00000197982	1.01231e-42	0.325954	2.07107e-38	3
SAMHD1-ENSG00000101347	1.2189e-42	0.470629	2.49375e-38	3
FTL-ENSG000000870861	1.23216e-42	1.25026	2.52087e-38	3
LMAN1-ENSG00000074695	1.27963e-42	0.340056	2.618e-38	3
CNBP-ENSG00000169714	1.30671e-42	0.340237	2.6734e-38	3
PTPRA-ENSG00000132670	1.37433e-42	0.273423	2.81175e-38	3
THBS2-ENSG00000186340	1.4356e-42	0.8599	2.9371e-38	3
HIPK3-ENSG00000110422	1.79315e-42	0.466585	3.66861e-38	3
IMP4-ENSG00000136718	1.81969e-42	0.309611	3.72291e-38	3
MARCO-ENSG00000019169	1.84193e-42	0.516163	3.7684e-38	3
TMED10-ENSG00000170348	1.84552e-42	0.397902	3.77576e-38	3
PTDSS1-ENSG00000156471	1.87613e-42	0.389281	3.83838e-38	3
TALDO1-ENSG00000177156	1.98027e-42	0.329809	4.05143e-38	3
TOM1L2-ENSG00000175662	2.01945e-42	0.371058	4.1316e-38	3
RAP2B-ENSG00000181467	2.09347e-42	0.597534	4.28303e-38	3
B3GNT2-ENSG00000170340	2.17676e-42	0.270038	4.45344e-38	3
ACTR3-ENSG00000115091	2.18862e-42	0.490229	4.4777e-38	3
RASSF4-ENSG00000107551	2.2832e-42	0.378408	4.67119e-38	3
CMKLR1-ENSG00000174600	2.30593e-42	0.355515	4.71771e-38	3
FLNA-ENSG00000196924	2.44693e-42	0.863391	5.00617e-38	3
PRRC2C-ENSG00000117523	2.46569e-42	0.616523	5.04455e-38	3
CXCL12-ENSG00000107562	2.65931e-42	0.600687	5.44068e-38	3
NSFL1C-ENSG00000088833	2.98352e-42	0.261011	6.10399e-38	3
LY96-ENSG00000154589	3.43227e-42	0.255891	7.02207e-38	3
MAF-ENSG00000178573	3.51337e-42	0.446016	7.18801e-38	3
EIF1AX-ENSG00000173674	3.62632e-42	0.466095	7.41909e-38	3
S100A6-ENSG00000197956	3.91805e-42	0.877615	8.01594e-38	3
ILF3-ENSG00000129351	4.09377e-42	0.351433	8.37543e-38	3
SRSF7-ENSG00000115875	4.22847e-42	0.322625	8.65104e-38	3
SRP72-ENSG00000174780	4.31843e-42	0.382924	8.83508e-38	3
PARL-ENSG00000175193	4.35533e-42	0.264865	8.91058e-38	3
SLC38A10-ENSG00000157637	4.41002e-42	0.292775	9.02246e-38	3
FTH1-ENSG000001679961	4.44872e-42	0.995602	9.10164e-38	3
YIPF3-ENSG00000137207	4.61126e-42	0.274544	9.43418e-38	3
IFI30-ENSG000002164901	4.75936e-42	1.20887	9.73717e-38	3
SNX3-ENSG00000112335	4.78426e-42	0.474114	9.78813e-38	3
PSMA3-ENSG00000100567	4.86247e-42	0.419006	9.94812e-38	3
CPSF1-ENSG00000071894	4.91438e-42	0.327612	1.00543e-37	3
TERF2IP-ENSG00000166848	4.93922e-42	0.3447	1.01051e-37	3
HNRNPF-ENSG00000169813	5.01609e-42	0.346165	1.02624e-37	3
NPL-ENSG00000135838	5.11195e-42	0.524868	1.04585e-37	3
EWSR1-ENSG00000182944	5.12074e-42	0.337913	1.04765e-37	3
HLA-DPB1-ENSG00000237710	5.16922e-42	0.39196	1.05757e-37	3
PSMB7-ENSG00000136930	5.85072e-42	0.32269	1.197e-37	3
PLSCR3-ENSG00000187838	5.89322e-42	0.28937	1.20569e-37	3
STRADA-ENSG00000266173	6.15697e-42	0.258631	1.25965e-37	3
DNAJB2-ENSG00000135924	6.75837e-42	0.338532	1.38269e-37	3
JMJD8-ENSG00000161999	6.89912e-42	0.328333	1.41149e-37	3
FNIP2-ENSG00000052795	7.48417e-42	0.527486	1.53119e-37	3
CALCOCO1-ENSG00000012822	7.53684e-42	0.394486	1.54196e-37	3
HLA-E-ENSG00000225201	8.0891e-42	0.310774	1.65495e-37	3
TRIP10-ENSG00000125733	8.1399e-42	0.325084	1.66534e-37	3
CCT5-ENSG00000150753	8.17895e-42	0.284235	1.67333e-37	3
FLOT2-ENSG00000132589	8.3678e-42	0.252996	1.71197e-37	3
EIF3J-ENSG00000104131	8.37759e-42	0.259708	1.71397e-37	3
NOMO1-ENSG00000103512	8.45599e-42	0.282556	1.73001e-37	3
DUSP6-ENSG00000139318	9.05238e-42	0.258276	1.85203e-37	3
THRAP3-ENSG00000054118	9.19721e-42	0.356247	1.88166e-37	3
COX16-ENSG00000133983	9.52925e-42	0.380745	1.94959e-37	3
SERPINE1-ENSG00000106366	9.58839e-42	0.629156	1.96169e-37	3
ACTN4-ENSG00000130402	1.02415e-41	0.791741	2.09531e-37	3
MPC1-ENSG00000060762	1.11888e-41	0.363792	2.28912e-37	3
CCL18-ENSG00000278006	1.20177e-41	1.00808	2.4587e-37	3
FKBP15-ENSG00000119321	1.20666e-41	0.320559	2.4687e-37	3
RRBP1-ENSG00000125844	1.27175e-41	0.440581	2.60187e-37	3
HNMT-ENSG00000150540	1.36664e-41	0.401092	2.79601e-37	3
CRYL1-ENSG00000165475	1.36676e-41	0.313966	2.79626e-37	3
RRAS-ENSG00000126458	1.41035e-41	0.588583	2.88544e-37	3
RAN-ENSG00000132341	1.41258e-41	0.387452	2.88999e-37	3
ADM-ENSG00000148926	1.46613e-41	0.260454	2.99956e-37	3
MEF2D-ENSG00000116604	1.50649e-41	0.291935	3.08213e-37	3
HPRT1-ENSG00000165704	1.54166e-41	0.367306	3.15409e-37	3
RNF44-ENSG00000146083	1.58395e-41	0.254145	3.2406e-37	3
CAPZA2-ENSG00000198898	1.63671e-41	0.379993	3.34855e-37	3
BLOC1S2-ENSG00000196072	1.64253e-41	0.64417	3.36045e-37	3
ATP6V1A-ENSG00000114573	1.78609e-41	0.575863	3.65417e-37	3
ALCAM-ENSG00000170017	1.85881e-41	0.435892	3.80294e-37	3
IFITM2-ENSG00000185201	1.88068e-41	0.876829	3.84768e-37	3
FCGR2A-ENSG00000143226	1.99079e-41	0.440763	4.07295e-37	3
HLA-E-ENSG00000204592	2.29844e-41	0.317802	4.70238e-37	3
EIF3D-ENSG00000100353	2.49492e-41	0.327184	5.10436e-37	3
SSR4-ENSG00000180879	2.70364e-41	0.428175	5.53139e-37	3
VPS29-ENSG00000111237	2.82509e-41	0.306434	5.77985e-37	3
CHD9-ENSG00000177200	2.93747e-41	0.398206	6.00976e-37	3
NPIPB4-ENSG00000185864	2.97303e-41	0.463571	6.08252e-37	3
ZNF217-ENSG00000171940	3.01599e-41	0.295199	6.17042e-37	3
COL5A1-ENSG00000130635	3.06221e-41	0.569467	6.26498e-37	3
HMGN2-ENSG00000198830	3.06549e-41	0.415896	6.27168e-37	3
LHFPL2-ENSG00000145685	3.25276e-41	0.477398	6.65482e-37	3
MORF4L2-ENSG00000123562	3.2928e-41	0.431915	6.73675e-37	3
PPP2R1A-ENSG00000105568	3.47316e-41	0.280347	7.10573e-37	3
BCL2A1-ENSG00000140379	3.5125e-41	0.464949	7.18622e-37	3
BSCL2-ENSG00000168000	3.77242e-41	0.291494	7.71799e-37	3
GTF2B-ENSG00000137947	3.82139e-41	0.279277	7.81818e-37	3
SGSM2-ENSG00000141258	4.17617e-41	0.326455	8.54403e-37	3
ATF5-ENSG00000169136	4.45227e-41	0.4681	9.1089e-37	3
CHMP4B-ENSG00000101421	4.45463e-41	0.302702	9.11374e-37	3
CTSB-ENSG000001647331	4.58604e-41	1.11145	9.38258e-37	3
VAMP3-ENSG00000049245	4.59085e-41	0.34046	9.39243e-37	3
LAMB2-ENSG00000172037	4.7484e-41	0.321028	9.71475e-37	3
THY1-ENSG00000154096	4.86425e-41	0.358476	9.95177e-37	3
RGS2-ENSG00000116741	4.95826e-41	0.26563	1.01441e-36	3
WNK1-ENSG00000060237	5.02552e-41	0.364424	1.02817e-36	3
PLEKHM2-ENSG00000116786	5.13771e-41	0.250455	1.05112e-36	3
MYH9-ENSG00000100345	5.22819e-41	0.84025	1.06964e-36	3
TRIAP1-ENSG00000170855	5.27035e-41	0.366668	1.07826e-36	3
TKT-ENSG00000163931	5.4702e-41	0.351667	1.11915e-36	3
C19orf53-ENSG00000104979	5.51023e-41	0.295151	1.12734e-36	3
ARHGAP30-ENSG00000186517	5.51725e-41	0.381289	1.12877e-36	3
ZBTB4-ENSG00000174282	5.64982e-41	0.35642	1.1559e-36	3
ARHGAP18-ENSG00000146376	5.94354e-41	0.321654	1.21599e-36	3
PSMF1-ENSG00000125818	5.97706e-41	0.302812	1.22285e-36	3
PLEKHO1-ENSG00000023902	6.09289e-41	0.284635	1.24654e-36	3
NPM1-ENSG00000181163	6.59943e-41	0.540039	1.35018e-36	3
MRAS-ENSG00000158186	7.94624e-41	0.329742	1.62572e-36	3
CNIH1-ENSG00000100528	8.13919e-41	0.326523	1.6652e-36	3
PDLIM1-ENSG00000107438	8.19419e-41	0.639705	1.67645e-36	3
SAP18-ENSG00000150459	8.87138e-41	0.438437	1.815e-36	3
GUK1-ENSG00000143774	9.77074e-41	0.36849	1.99899e-36	3
KRTCAP2-ENSG00000163463	1.02042e-40	0.298041	2.08769e-36	3
STX12-ENSG00000117758	1.03071e-40	0.387348	2.10873e-36	3
FYB1-ENSG00000082074	1.05036e-40	0.539895	2.14892e-36	3
KLF2-ENSG00000127528	1.06168e-40	0.393925	2.17209e-36	3
EPB41L3-ENSG00000082397	1.06731e-40	0.564932	2.18361e-36	3
PTPN12-ENSG00000127947	1.15308e-40	0.359611	2.35909e-36	3
TPM4-ENSG00000167460	1.25013e-40	0.397859	2.55765e-36	3
UTP18-ENSG00000011260	1.30062e-40	0.281846	2.66093e-36	3
GNB1-ENSG00000078369	1.31508e-40	0.367011	2.69053e-36	3
UXT-ENSG00000126756	1.3161e-40	0.300828	2.69261e-36	3
GHITM-ENSG00000165678	1.43515e-40	0.288391	2.93618e-36	3
TNFSF12-ENSG00000239697	1.51655e-40	0.362795	3.10271e-36	3
CXCL16-ENSG00000161921	1.52014e-40	0.681685	3.11006e-36	3
ARL8B-ENSG00000134108	1.54395e-40	0.370706	3.15878e-36	3
STRN4-ENSG00000090372	1.5968e-40	0.375681	3.2669e-36	3
ARL6IP4-ENSG00000182196	1.59932e-40	0.312145	3.27206e-36	3
ACTN4-ENSG00000282844	1.61041e-40	0.783546	3.29473e-36	3
PLCB2-ENSG00000137841	1.73431e-40	0.266825	3.54822e-36	3
TPCN1-ENSG00000186815	1.93514e-40	0.308245	3.9591e-36	3
EID1-ENSG00000255302	1.97058e-40	0.53866	4.0316e-36	3
TDP2-ENSG00000111802	2.02107e-40	0.278606	4.13491e-36	3
HDAC7-ENSG00000061273	2.05639e-40	0.356621	4.20718e-36	3
SCAF1-ENSG00000126461	2.4444e-40	0.301095	5.00101e-36	3
ARID1B-ENSG00000049618	2.45837e-40	0.347217	5.02958e-36	3
HLA-DPB1-ENSG00000226826	2.70486e-40	0.377455	5.53387e-36	3
POSTN-ENSG00000133110	2.73454e-40	0.772229	5.5946e-36	3
BMF-ENSG00000104081	2.79103e-40	0.334513	5.71017e-36	3
LUC7L3-ENSG00000108848	3.03606e-40	0.658304	6.21149e-36	3
SERBP1-ENSG00000142864	3.10603e-40	0.353152	6.35463e-36	3
RBM42-ENSG00000126254	3.19001e-40	0.255409	6.52645e-36	3
SPINT2-ENSG00000167642	3.24557e-40	0.659582	6.6401e-36	3
RGS1-ENSG00000090104	3.39385e-40	0.529864	6.94347e-36	3
PRAF2-ENSG00000243279	4.21978e-40	0.482016	8.63324e-36	3
SCD-ENSG00000099194	4.29423e-40	0.741641	8.78557e-36	3
PDAP1-ENSG00000106244	4.52002e-40	0.324745	9.2475e-36	3
COL4A2-ENSG00000134871	4.52376e-40	0.839173	9.25516e-36	3
EPAS1-ENSG00000116016	4.60065e-40	0.773029	9.41248e-36	3
FABP3-ENSG00000121769	4.62563e-40	0.26535	9.46358e-36	3
MMP9-ENSG000001009851	4.73533e-40	1.05125	9.68802e-36	3
TBC1D23-ENSG00000036054	4.86703e-40	0.332661	9.95746e-36	3
AFTPH-ENSG00000119844	4.92861e-40	0.280414	1.00834e-35	3
ILK-ENSG00000166333	5.36776e-40	0.417855	1.09819e-35	3
BICD2-ENSG00000185963	5.70469e-40	0.253208	1.16712e-35	3
GPNMB-ENSG000001362351	6.11363e-40	1.27084	1.25079e-35	3
PDXK-ENSG00000160209	6.28988e-40	0.312837	1.28685e-35	3
GABARAPL1-ENSG00000139112	6.32076e-40	0.255847	1.29316e-35	3
SLC39A1-ENSG00000143570	6.67218e-40	0.257891	1.36506e-35	3
YPEL5-ENSG00000119801	6.67555e-40	0.291465	1.36575e-35	3
IER2-ENSG00000160888	7.0538e-40	0.339805	1.44314e-35	3
CSNK1A1-ENSG00000113712	7.79524e-40	0.33866	1.59483e-35	3
CTDSP1-ENSG00000144579	8.01626e-40	0.269152	1.64005e-35	3
HLA-E-ENSG00000233904	8.19257e-40	0.301744	1.67612e-35	3
WIPF1-ENSG00000115935	8.20304e-40	0.343009	1.67826e-35	3
RTL8C-ENSG00000134590	8.3651e-40	0.31688	1.71141e-35	3
MGAT1-ENSG00000131446	8.56457e-40	0.335871	1.75223e-35	3
KIF5B-ENSG00000170759	8.67131e-40	0.477297	1.77406e-35	3
ZC3H11A-ENSG00000058673	8.74303e-40	0.492108	1.78874e-35	3
UQCRC2-ENSG00000140740	8.75206e-40	0.341591	1.79058e-35	3
HNRNPL-ENSG00000104824	9.07138e-40	0.366556	1.85591e-35	3
SRM-ENSG00000116649	9.09867e-40	0.321113	1.8615e-35	3
CTDSP2-ENSG00000175215	9.24399e-40	0.314509	1.89123e-35	3
PPIF-ENSG00000108179	9.33423e-40	0.255459	1.90969e-35	3
LRP10-ENSG00000197324	9.3353e-40	0.335473	1.90991e-35	3
C1S-ENSG00000182326	9.41604e-40	0.616887	1.92643e-35	3
C1R-ENSG00000159403	9.56846e-40	0.641483	1.95761e-35	3
AKR1A1-ENSG00000117448	1.03463e-39	0.324076	2.11675e-35	3
SKI-ENSG00000157933	1.04402e-39	0.46729	2.13596e-35	3
DLGAP4-ENSG00000080845	1.05551e-39	0.352905	2.15947e-35	3
TMEM70-ENSG00000175606	1.10819e-39	0.387983	2.26725e-35	3
UBA7-ENSG00000182179	1.15843e-39	0.275726	2.37004e-35	3
S100A9-ENSG00000163220	1.19888e-39	0.278798	2.45278e-35	3
DUSP1-ENSG00000120129	1.25796e-39	0.382823	2.57365e-35	3
VASH1-ENSG00000071246	1.46187e-39	0.259672	2.99085e-35	3
SOCS3-ENSG00000184557	1.58624e-39	0.425414	3.24529e-35	3
GAK-ENSG00000178950	2.01347e-39	0.291045	4.11936e-35	3
HLA-DQB1-ENSG00000231286	2.06267e-39	0.707604	4.22003e-35	3
SLC44A2-ENSG00000129353	2.11967e-39	0.510524	4.33663e-35	3
HMOX1-ENSG000001002921	2.3096e-39	0.797283	4.72522e-35	3
KIAA2026-ENSG00000183354	2.35387e-39	0.468043	4.81578e-35	3
PRPF6-ENSG00000101161	2.43233e-39	0.256145	4.97631e-35	3
UBAC1-ENSG00000130560	2.61136e-39	0.258508	5.34257e-35	3
RSU1-ENSG00000148484	2.81479e-39	0.480998	5.75879e-35	3
PET100-ENSG00000229833	3.12618e-39	0.29445	6.39586e-35	3
HSPB1-ENSG00000106211	3.14287e-39	0.825663	6.43e-35	3
HLA-DPB1-ENSG00000230763	3.21367e-39	0.408855	6.57484e-35	3
BHLHE41-ENSG00000123095	3.27633e-39	0.354561	6.70304e-35	3
MFSD1-ENSG00000118855	3.50684e-39	0.451266	7.17463e-35	3
HNRNPA0-ENSG00000177733	3.6564e-39	0.328897	7.48063e-35	3
HLA-E-ENSG00000230254	3.79157e-39	0.310717	7.75718e-35	3
DAP-ENSG00000112977	4.00734e-39	0.31601	8.19862e-35	3
SORT1-ENSG00000134243	4.16247e-39	0.350321	8.51599e-35	3
HLA-DPB1-ENSG00000215048	4.16504e-39	0.391147	8.52127e-35	3
LTBP2-ENSG00000119681	4.203e-39	0.80331	8.59891e-35	3
PLBD2-ENSG00000151176	4.61883e-39	0.310463	9.44967e-35	3
STAT3-ENSG00000168610	5.31785e-39	0.345559	1.08798e-34	3
LPAR6-ENSG00000139679	5.53438e-39	0.38432	1.13228e-34	3
SEPTIN6-ENSG00000125354	5.63873e-39	0.326515	1.15363e-34	3
CDK2AP1-ENSG00000111328	5.64429e-39	0.380004	1.15477e-34	3
C1orf54-ENSG00000118292	5.66347e-39	0.296084	1.15869e-34	3
MAGED2-ENSG00000102316	5.7426e-39	0.301052	1.17488e-34	3
SNX9-ENSG00000130340	6.56916e-39	0.329767	1.34398e-34	3
EZR-ENSG00000092820	7.62314e-39	0.284977	1.55962e-34	3
EEF1D-ENSG00000104529	8.19286e-39	0.39272	1.67618e-34	3
ESD-ENSG00000139684	8.59092e-39	0.410042	1.75762e-34	3
MZT2B-ENSG00000152082	8.91903e-39	0.267367	1.82474e-34	3
PSME3-ENSG00000131467	1.01734e-38	0.329692	2.08139e-34	3
DCAF7-ENSG00000136485	1.2609e-38	0.292951	2.57967e-34	3
HLA-DPB1-ENSG00000236693	1.28051e-38	0.373281	2.61979e-34	3
TYK2-ENSG00000105397	1.67768e-38	0.286668	3.43236e-34	3
FOS-ENSG00000170345	1.78318e-38	0.682373	3.6482e-34	3
CENPB-ENSG00000125817	2.09052e-38	0.295891	4.27699e-34	3
MT1F-ENSG00000198417	2.41395e-38	0.32008	4.9387e-34	3
GM2A-ENSG00000196743	2.43696e-38	0.564461	4.98578e-34	3
PATL1-ENSG00000166889	2.47348e-38	0.293821	5.0605e-34	3
ATG3-ENSG00000144848	2.51268e-38	0.346926	5.14069e-34	3
UBE2H-ENSG00000186591	2.53164e-38	0.410444	5.17947e-34	3
OSTC-ENSG00000198856	2.87593e-38	0.311002	5.88386e-34	3
ST13-ENSG00000100380	2.89305e-38	0.375062	5.91888e-34	3
ABCG1-ENSG00000160179	2.91457e-38	0.584016	5.96292e-34	3
KMT2E-ENSG00000005483	3.28295e-38	0.380638	6.71658e-34	3
SPP1-ENSG000001187851	3.29614e-38	1.39289	6.74357e-34	3
CYBA-ENSG00000051523	3.8259e-38	0.338925	7.82742e-34	3
CLTB-ENSG00000175416	4.12371e-38	0.314266	8.4367e-34	3
UBXN1-ENSG00000162191	4.40463e-38	0.259943	9.01142e-34	3
CAVIN3-ENSG00000170955	5.17808e-38	0.668059	1.05938e-33	3
LPL-ENSG00000175445	5.20248e-38	0.402049	1.06437e-33	3
FEM1B-ENSG00000169018	5.28048e-38	0.275131	1.08033e-33	3
PRKCD-ENSG00000163932	5.5964e-38	0.308278	1.14497e-33	3
ZC3H4-ENSG00000130749	5.73052e-38	0.257843	1.17241e-33	3
FKBP3-ENSG00000100442	6.15009e-38	0.272313	1.25825e-33	3
NPTN-ENSG00000156642	6.38561e-38	0.336271	1.30643e-33	3
MAP7D1-ENSG00000116871	6.4161e-38	0.253818	1.31267e-33	3
TMEM123-ENSG00000152558	6.57403e-38	0.303003	1.34498e-33	3
PIP4K2B-ENSG00000277292	6.76692e-38	0.264722	1.38444e-33	3
HLA-DRB3-ENSG00000231679	6.79976e-38	0.562927	1.39116e-33	3
CYSTM1-ENSG00000120306	6.90293e-38	0.309605	1.41227e-33	3
ATP5MC1-ENSG00000159199	7.44579e-38	0.295236	1.52333e-33	3
ERP29-ENSG00000089248	9.91769e-38	0.338441	2.02906e-33	3
PA2G4-ENSG00000170515	1.10292e-37	0.30432	2.25647e-33	3
SZRD1-ENSG00000055070	1.14303e-37	0.294799	2.33852e-33	3
LTA4H-ENSG00000111144	1.15151e-37	0.425325	2.35587e-33	3
USP11-ENSG00000102226	1.2676e-37	0.258885	2.59338e-33	3
FNBP1-ENSG00000187239	1.31125e-37	0.289763	2.68269e-33	3
FBLN2-ENSG00000163520	1.35818e-37	0.359314	2.77871e-33	3
SNX10-ENSG00000086300	1.36735e-37	0.315819	2.79746e-33	3
LGMN-ENSG00000100600	1.37674e-37	0.624903	2.81667e-33	3
HLA-DRB3-ENSG00000230463	1.50635e-37	0.642249	3.08184e-33	3
SLC20A1-ENSG00000144136	1.69273e-37	0.283606	3.46316e-33	3
THBS1-ENSG00000137801	1.738e-37	0.47273	3.55578e-33	3
MICAL1-ENSG00000135596	1.74805e-37	0.255053	3.57633e-33	3
RAD23A-ENSG00000179262	1.8742e-37	0.311951	3.83442e-33	3
CAST-ENSG00000153113	2.31894e-37	0.346911	4.74433e-33	3
MTDH-ENSG00000147649	2.46838e-37	0.336996	5.05006e-33	3
PHF10-ENSG00000130024	2.58804e-37	0.325529	5.29487e-33	3
TOP1-ENSG00000198900	2.97062e-37	0.32126	6.07758e-33	3
CRIP1-ENSG00000213145	3.10651e-37	0.558684	6.35562e-33	3
GSDME-ENSG00000105928	3.32422e-37	0.303334	6.80101e-33	3
HNRNPA3-ENSG00000170144	3.34963e-37	0.384256	6.853e-33	3
MBNL1-ENSG00000152601	3.5246e-37	0.402144	7.21099e-33	3
TPD52L2-ENSG00000101150	3.66624e-37	0.257947	7.50077e-33	3
MAP3K2-ENSG00000169967	3.86791e-37	0.355141	7.91335e-33	3
SUMO3-ENSG00000184900	3.96457e-37	0.288156	8.1111e-33	3
CYB5R3-ENSG00000100243	4.00848e-37	0.378127	8.20095e-33	3
NR3C1-ENSG00000113580	4.02868e-37	0.339039	8.24228e-33	3
UBE2D3-ENSG00000109332	4.71417e-37	0.311926	9.64472e-33	3
FSCN1-ENSG00000075618	5.5901e-37	0.291755	1.14368e-32	3
ZMAT2-ENSG00000146007	5.80669e-37	0.280691	1.18799e-32	3
PLXDC2-ENSG00000120594	6.49832e-37	0.356916	1.32949e-32	3
DBNDD2-ENSG00000244274	6.59884e-37	0.376213	1.35006e-32	3
LGALS8-ENSG00000116977	6.71025e-37	0.295276	1.37285e-32	3
KHDRBS1-ENSG00000121774	7.14529e-37	0.254842	1.46186e-32	3
ANKRD10-ENSG00000088448	7.54887e-37	0.372081	1.54442e-32	3
APEX1-ENSG00000100823	8.04898e-37	0.258229	1.64674e-32	3
NCEH1-ENSG00000144959	8.46308e-37	0.290391	1.73146e-32	3
VPS36-ENSG00000136100	8.53268e-37	0.28703	1.7457e-32	3
SQSTM1-ENSG00000161011	8.61956e-37	0.295644	1.76348e-32	3
HLA-DPB1-ENSG00000230708	9.0955e-37	0.502478	1.86085e-32	3
FCGR2B-ENSG00000072694	9.38338e-37	0.293535	1.91974e-32	3
NDUFB4-ENSG00000065518	1.00232e-36	0.251414	2.05065e-32	3
FAM210B-ENSG00000124098	1.04445e-36	0.331708	2.13684e-32	3
BMP2K-ENSG00000138756	1.13929e-36	0.345288	2.33088e-32	3
COX5B-ENSG00000135940	1.14278e-36	0.305607	2.33801e-32	3
CIAO2A-ENSG00000166797	1.18684e-36	0.446093	2.42816e-32	3
NOP58-ENSG00000055044	1.27888e-36	0.260406	2.61647e-32	3
HLA-DRB1-ENSG00000206306	1.33873e-36	0.989735	2.73891e-32	3
ST6GAL1-ENSG00000073849	1.68152e-36	0.282939	3.44023e-32	3
PFDN2-ENSG00000143256	1.70541e-36	0.262631	3.4891e-32	3
HIST1H4C-ENSG00000197061	1.79086e-36	0.495188	3.66392e-32	3
FAM32A-ENSG00000105058	1.84553e-36	0.251845	3.77577e-32	3
RAB34-ENSG00000109113	1.90574e-36	0.292244	3.89895e-32	3
CRTAC1-ENSG00000095713	1.96676e-36	0.419727	4.02379e-32	3
CCN2-ENSG00000118523	2.06012e-36	0.713221	4.2148e-32	3
WASF2-ENSG00000158195	2.09761e-36	0.348934	4.29151e-32	3
FOXN3-ENSG00000053254	2.20765e-36	0.321045	4.51664e-32	3
ARPC1B-ENSG00000130429	2.54929e-36	0.314805	5.21559e-32	3
GORASP2-ENSG00000115806	2.63061e-36	0.254205	5.38196e-32	3
RBM25-ENSG00000119707	2.67388e-36	0.479473	5.4705e-32	3
DYRK1A-ENSG00000157540	2.74982e-36	0.321796	5.62585e-32	3
POTEE-ENSG00000188219	2.89039e-36	0.337314	5.91345e-32	3
LDLRAD2-ENSG00000187942	3.16572e-36	0.33156	6.47675e-32	3
TMEM43-ENSG00000170876	3.18842e-36	0.252486	6.52318e-32	3
RHEB-ENSG00000106615	3.34344e-36	0.280994	6.84034e-32	3
CAPRIN1-ENSG00000135387	3.48225e-36	0.29717	7.12433e-32	3
PPIG-ENSG00000138398	3.5569e-36	0.444941	7.27706e-32	3
AEBP1-ENSG00000106624	3.57527e-36	0.742858	7.31463e-32	3
PPM1A-ENSG00000100614	3.68699e-36	0.319155	7.54321e-32	3
HNRNPL-ENSG00000282947	3.71159e-36	0.336701	7.59355e-32	3
TFG-ENSG00000114354	3.7898e-36	0.251578	7.75355e-32	3
ISLR-ENSG00000129009	4.14251e-36	0.603643	8.47516e-32	3
RHBDF1-ENSG00000007384	4.25521e-36	0.326337	8.70574e-32	3
TK2-ENSG00000166548	4.31482e-36	0.295435	8.8277e-32	3
RTF2-ENSG00000022277	4.3498e-36	0.25441	8.89925e-32	3
BLVRB-ENSG00000090013	4.45179e-36	0.274054	9.10791e-32	3
TNFAIP2-ENSG00000185215	4.5404e-36	0.508361	9.2892e-32	3
ARPC1A-ENSG00000241685	4.54939e-36	0.344946	9.30759e-32	3
RAB11A-ENSG00000103769	4.56917e-36	0.316149	9.34807e-32	3
CD68-ENSG00000129226	4.83221e-36	0.46282	9.88623e-32	3
PLAUR-ENSG00000011422	5.21846e-36	0.528127	1.06764e-31	3
SHOC2-ENSG00000108061	5.55293e-36	0.267618	1.13607e-31	3
INAFM1-ENSG00000257704	5.78335e-36	0.465652	1.18322e-31	3
PLA2G7-ENSG00000146070	5.954e-36	0.655537	1.21813e-31	3
UGCG-ENSG00000148154	5.96035e-36	0.319539	1.21943e-31	3
BCLAF1-ENSG00000029363	6.45379e-36	0.299686	1.32038e-31	3
SRSF9-ENSG00000111786	7.36981e-36	0.332299	1.50779e-31	3
TRIM44-ENSG00000166326	7.9754e-36	0.30722	1.63169e-31	3
CHD3-ENSG00000170004	8.11948e-36	0.319776	1.66116e-31	3
GBP2-ENSG00000162645	1.03942e-35	0.290683	2.12654e-31	3
GOLPH3-ENSG00000113384	1.216e-35	0.306665	2.48782e-31	3
SERINC3-ENSG00000132824	1.35886e-35	0.329202	2.78008e-31	3
HLA-DRB1-ENSG00000206240	1.41787e-35	0.958326	2.90082e-31	3
ELL2-ENSG00000118985	1.44901e-35	0.262949	2.96453e-31	3
ZDHHC7-ENSG00000153786	1.56613e-35	0.282348	3.20414e-31	3
CCND1-ENSG00000110092	1.83142e-35	0.461853	3.7469e-31	3
CETN2-ENSG00000147400	1.91718e-35	0.265511	3.92236e-31	3
VASP-ENSG00000125753	2.12251e-35	0.277796	4.34243e-31	3
GMFG-ENSG00000130755	2.24289e-35	0.294988	4.58873e-31	3
TSC22D3-ENSG00000157514	2.34586e-35	0.280566	4.7994e-31	3
HLA-DRB3-ENSG00000196101	2.35798e-35	0.55147	4.8242e-31	3
STEAP3-ENSG00000115107	2.42488e-35	0.261308	4.96106e-31	3
ALDOA-ENSG00000149925	2.81289e-35	0.381551	5.75489e-31	3
SRSF11-ENSG00000116754	2.86526e-35	0.429625	5.86203e-31	3
ZFAND5-ENSG00000107372	3.02043e-35	0.281574	6.1795e-31	3
SGK1-ENSG00000118515	4.2599e-35	0.395028	8.71532e-31	3
LARP7-ENSG00000174720	4.55718e-35	0.310219	9.32354e-31	3
EPM2AIP1-ENSG00000178567	4.57774e-35	0.356314	9.36559e-31	3
PSMD7-ENSG00000103035	5.46682e-35	0.296654	1.11846e-30	3
SPCS2-ENSG00000118363	5.92742e-35	0.262159	1.21269e-30	3
EPB41L1-ENSG00000088367	6.02232e-35	0.265807	1.23211e-30	3
SETD3-ENSG00000183576	6.85446e-35	0.28381	1.40235e-30	3
CWF19L2-ENSG00000152404	6.9027e-35	0.333557	1.41222e-30	3
SERPINH1-ENSG00000149257	7.90637e-35	0.377001	1.61756e-30	3
MRFAP1-ENSG00000179010	8.11169e-35	0.366575	1.65957e-30	3
GBE1-ENSG00000114480	8.38805e-35	0.301051	1.71611e-30	3
AIDA-ENSG00000186063	8.5102e-35	0.292628	1.7411e-30	3
STMN3-ENSG00000197457	1.11126e-34	0.347146	2.27353e-30	3
CCDC152-ENSG00000198865	1.21348e-34	0.383555	2.48267e-30	3
EMILIN1-ENSG00000138080	1.22703e-34	0.313394	2.51038e-30	3
EMP1-ENSG00000134531	1.25126e-34	0.322418	2.55995e-30	3
HPCAL1-ENSG00000115756	1.26457e-34	0.30544	2.58718e-30	3
BAZ1B-ENSG00000009954	1.27778e-34	0.276886	2.6142e-30	3
MXRA5-ENSG00000101825	1.3841e-34	0.414031	2.83173e-30	3
PRMT2-ENSG00000160310	1.46209e-34	0.281999	2.99129e-30	3
ARFIP1-ENSG00000164144	1.48417e-34	0.259265	3.03647e-30	3
RBPJ-ENSG00000168214	1.77642e-34	0.32357	3.63439e-30	3
EGR1-ENSG00000120738	1.79182e-34	0.6298	3.66589e-30	3
MYADM-ENSG00000179820	1.9694e-34	0.318399	4.0292e-30	3
DYNLL2-ENSG00000264364	2.58633e-34	0.317243	5.29136e-30	3
PICALM-ENSG00000073921	2.60869e-34	0.304136	5.33712e-30	3
LRPAP1-ENSG00000163956	2.69133e-34	0.279917	5.5062e-30	3
SPOP-ENSG00000121067	2.86647e-34	0.409648	5.86451e-30	3
RAB8B-ENSG00000166128	3.12799e-34	0.304028	6.39955e-30	3
CCDC80-ENSG00000091986	3.27307e-34	0.709362	6.69638e-30	3
CKAP4-ENSG00000136026	3.32438e-34	0.26926	6.80135e-30	3
ECPAS-ENSG00000136813	3.37358e-34	0.266609	6.902e-30	3
ISCU-ENSG00000136003	3.43287e-34	0.419216	7.02331e-30	3
SRSF1-ENSG00000136450	4.34398e-34	0.319951	8.88735e-30	3
COL5A2-ENSG00000204262	4.39209e-34	0.458253	8.98579e-30	3
ATP13A2-ENSG00000159363	4.49796e-34	0.255526	9.20239e-30	3
HLA-E-ENSG00000206493	5.81167e-34	0.295162	1.18901e-29	3
STAT6-ENSG00000166888	7.16523e-34	0.258349	1.46593e-29	3
MXRA8-ENSG00000162576	7.36333e-34	0.320598	1.50646e-29	3
PXDN-ENSG00000130508	7.86188e-34	0.567776	1.60846e-29	3
KDELR1-ENSG00000105438	8.36573e-34	0.380035	1.71155e-29	3
SLCO2B1-ENSG00000137491	8.39686e-34	0.344098	1.71791e-29	3
QKI-ENSG00000112531	8.53297e-34	0.310007	1.74576e-29	3
TMEM230-ENSG00000089063	9.28255e-34	0.292563	1.89912e-29	3
AQP1-ENSG00000240583	9.96275e-34	0.706389	2.03828e-29	3
B4GALT5-ENSG00000158470	1.00018e-33	0.312568	2.04627e-29	3
TRAPPC3-ENSG00000054116	1.00433e-33	0.289982	2.05476e-29	3
PLVAP-ENSG00000130300	1.03667e-33	0.326369	2.12093e-29	3
CCN1-ENSG00000142871	1.0763e-33	0.301219	2.202e-29	3
CRKL-ENSG00000099942	1.10242e-33	0.29996	2.25544e-29	3
MMP7-ENSG00000137673	1.37338e-33	0.796393	2.8098e-29	3
MRC1-ENSG00000260314	1.47035e-33	0.255959	3.00818e-29	3
NUDC-ENSG00000090273	1.62041e-33	0.260803	3.31519e-29	3
ANKHD1-ENSG00000131503	1.66696e-33	0.2612	3.41044e-29	3
CD99L2-ENSG00000102181	1.84269e-33	0.257333	3.76997e-29	3
TOMM7-ENSG00000196683	2.04222e-33	0.375074	4.17817e-29	3
JARID2-ENSG00000008083	2.12513e-33	0.285157	4.3478e-29	3
CMAS-ENSG00000111726	2.37413e-33	0.314576	4.85722e-29	3
TSPAN3-ENSG00000140391	2.41449e-33	0.297392	4.93981e-29	3
CHMP5-ENSG00000086065	2.68217e-33	0.252165	5.48746e-29	3
SMARCA2-ENSG00000080503	2.80471e-33	0.280624	5.73816e-29	3
COL4A1-ENSG00000187498	2.83804e-33	0.459394	5.80634e-29	3
PABPC4-ENSG00000090621	3.59113e-33	0.317526	7.3471e-29	3
CYP1B1-ENSG00000138061	5.0922e-33	0.42937	1.04181e-28	3
HSPH1-ENSG00000120694	5.65518e-33	0.280561	1.15699e-28	3
NEMF-ENSG00000165525	6.11656e-33	0.307542	1.25139e-28	3
NDUFC1-ENSG00000109390	6.42166e-33	0.263656	1.31381e-28	3
LMO4-ENSG00000143013	6.9946e-33	0.271536	1.43102e-28	3
UPF3B-ENSG00000125351	7.29426e-33	0.264072	1.49233e-28	3
FSTL1-ENSG00000163430	7.43018e-33	0.459496	1.52014e-28	3
HMGN1-ENSG00000205581	8.42575e-33	0.306312	1.72382e-28	3
HCK-ENSG00000101336	8.51709e-33	0.295467	1.74251e-28	3
ADH5-ENSG00000197894	9.45702e-33	0.356585	1.93481e-28	3
CPVL-ENSG00000106066	9.79965e-33	0.303741	2.00491e-28	3
EIF4B-ENSG00000063046	1.02792e-32	0.415106	2.10301e-28	3
ENO2-ENSG00000111674	1.04205e-32	0.315118	2.13194e-28	3
APOC2-ENSG00000234906	1.05828e-32	0.26527	2.16514e-28	3
EEF1D-ENSG00000273594	1.0856e-32	0.300359	2.22103e-28	3
TRIM33-ENSG00000197323	1.25524e-32	0.278873	2.56809e-28	3
OGA-ENSG00000198408	1.27076e-32	0.290407	2.59984e-28	3
ACBD3-ENSG00000182827	1.31217e-32	0.251075	2.68457e-28	3
WBP4-ENSG00000120688	1.35868e-32	0.270473	2.77971e-28	3
TUBA1C-ENSG00000167553	1.50557e-32	0.313603	3.08025e-28	3
ATP1A1-ENSG00000163399	1.56503e-32	0.282053	3.20189e-28	3
COLGALT1-ENSG00000130309	1.68217e-32	0.284749	3.44155e-28	3
HSPD1-ENSG00000144381	1.73972e-32	0.261589	3.5593e-28	3
SP1-ENSG00000185591	1.77644e-32	0.261037	3.63441e-28	3
SORBS3-ENSG00000120896	1.78337e-32	0.276778	3.64859e-28	3
TCEA1-ENSG00000187735	1.90977e-32	0.432005	3.90721e-28	3
ANP32B-ENSG00000136938	1.92683e-32	0.348336	3.9421e-28	3
GASK1B-ENSG00000164125	2.12997e-32	0.252696	4.35771e-28	3
SARAF-ENSG00000133872	2.13468e-32	0.268521	4.36734e-28	3
PTP4A1-ENSG00000112245	2.35506e-32	0.267688	4.81822e-28	3
CLDND1-ENSG00000080822	2.73109e-32	0.39378	5.58754e-28	3
ST3GAL1-ENSG00000008513	3.61283e-32	0.255563	7.3915e-28	3
RAP1A-ENSG00000116473	3.77447e-32	0.367337	7.72219e-28	3
KIDINS220-ENSG00000134313	3.8645e-32	0.329634	7.90638e-28	3
SPTBN1-ENSG00000115306	4.49286e-32	0.539823	9.19195e-28	3
CHI3L1-ENSG000001330481	4.97256e-32	0.817656	1.01734e-27	3
ALDH1A1-ENSG00000165092	5.08175e-32	0.315997	1.03968e-27	3
ACKR1-ENSG00000213088	6.25566e-32	0.483817	1.27984e-27	3
SFRP2-ENSG00000145423	6.37656e-32	0.327484	1.30458e-27	3
FMNL2-ENSG00000157827	6.56957e-32	0.269474	1.34407e-27	3
UTRN-ENSG00000152818	6.59466e-32	0.289542	1.3492e-27	3
CD84-ENSG00000066294	6.66508e-32	0.376195	1.36361e-27	3
ALPK3-ENSG00000136383	6.67969e-32	0.279834	1.3666e-27	3
UBE2I-ENSG00000103275	7.5214e-32	0.278923	1.5388e-27	3
TNS1-ENSG00000079308	7.54861e-32	0.539413	1.54437e-27	3
U2SURP-ENSG00000163714	9.85037e-32	0.269136	2.01529e-27	3
ACIN1-ENSG00000100813	1.12509e-31	0.258542	2.30182e-27	3
TCF4-ENSG00000196628	1.17225e-31	0.395454	2.39831e-27	3
SYNGR2-ENSG00000108639	1.28241e-31	0.266472	2.62368e-27	3
SNRPN-ENSG00000128739	1.48769e-31	0.321921	3.04366e-27	3
PECAM1-ENSG00000261371	1.51185e-31	0.320647	3.0931e-27	3
CPNE3-ENSG00000085719	1.71665e-31	0.316531	3.51209e-27	3
SETX-ENSG00000107290	1.83783e-31	0.257615	3.76001e-27	3
LYZ-ENSG00000090382	1.95571e-31	0.483723	4.00119e-27	3
ROCK1-ENSG00000067900	2.13005e-31	0.315502	4.35787e-27	3
PTGDS-ENSG00000107317	2.22913e-31	0.461114	4.56057e-27	3
TSPYL2-ENSG00000184205	2.34204e-31	0.345941	4.79158e-27	3
NUTF2-ENSG00000102898	2.35317e-31	0.271489	4.81436e-27	3
ZMYND11-ENSG00000015171	2.59771e-31	0.325025	5.31465e-27	3
CMPK1-ENSG00000162368	2.69994e-31	0.333296	5.52381e-27	3
TSC22D1-ENSG00000102804	2.89825e-31	0.270441	5.92953e-27	3
FBLN1-ENSG00000077942	2.92651e-31	0.515925	5.98735e-27	3
CSRP1-ENSG00000159176	3.11446e-31	0.515576	6.37187e-27	3
MYO1D-ENSG00000176658	3.17462e-31	0.40202	6.49495e-27	3
BSG-ENSG00000172270	3.67165e-31	0.27725	7.51182e-27	3
PAQR3-ENSG00000163291	3.86181e-31	0.319639	7.90087e-27	3
HLA-DPB1-ENSG00000223865	3.91609e-31	0.268418	8.01192e-27	3
IVNS1ABP-ENSG00000116679	3.99492e-31	0.259435	8.17321e-27	3
ZRANB2-ENSG00000132485	4.04463e-31	0.283926	8.27491e-27	3
IGSF21-ENSG00000117154	4.47518e-31	0.275724	9.15577e-27	3
VCAN-ENSG00000038427	4.54896e-31	0.821251	9.30671e-27	3
YPEL3-ENSG00000090238	4.60611e-31	0.331497	9.42365e-27	3
PNRC1-ENSG00000146278	6.1874e-31	0.266248	1.26588e-26	3
ATN1-ENSG00000111676	6.24095e-31	0.322963	1.27684e-26	3
IGFBP7-ENSG00000163453	7.15867e-31	0.932578	1.46459e-26	3
MARCH1-ENSG00000145416	7.22495e-31	0.348555	1.47815e-26	3
DMAC2-ENSG00000105341	7.53315e-31	0.350575	1.54121e-26	3
EIF4EBP2-ENSG00000148730	8.97048e-31	0.293344	1.83527e-26	3
MMP19-ENSG00000123342	9.12723e-31	0.345739	1.86734e-26	3
OGT-ENSG00000147162	9.30282e-31	0.330892	1.90326e-26	3
PNISR-ENSG00000132424	1.09316e-30	0.309859	2.2365e-26	3
NR1H3-ENSG00000025434	1.37111e-30	0.266988	2.80515e-26	3
SEMA3C-ENSG00000075223	1.57854e-30	0.283558	3.22953e-26	3
PARK7-ENSG00000116288	1.85875e-30	0.321952	3.80282e-26	3
ID1-ENSG00000125968	2.79381e-30	0.389638	5.71585e-26	3
ESYT2-ENSG00000117868	2.79701e-30	0.314002	5.72241e-26	3
SHC1-ENSG00000160691	2.88713e-30	0.289847	5.90679e-26	3
CAPN2-ENSG00000162909	3.06131e-30	0.293726	6.26312e-26	3
ZFHX3-ENSG00000140836	3.39181e-30	0.34933	6.93929e-26	3
DEPP1-ENSG00000165507	3.51672e-30	0.381435	7.19486e-26	3
SRSF6-ENSG00000124193	3.81145e-30	0.293017	7.79785e-26	3
SLC43A3-ENSG00000134802	3.8429e-30	0.265709	7.8622e-26	3
ZNF24-ENSG00000172466	4.45926e-30	0.38064	9.12319e-26	3
SPSB1-ENSG00000171621	5.301e-30	0.265606	1.08453e-25	3
IDH1-ENSG00000138413	5.59294e-30	0.276682	1.14426e-25	3
TACC1-ENSG00000147526	5.60492e-30	0.279087	1.14671e-25	3
PPP1CB-ENSG00000213639	5.63612e-30	0.363992	1.15309e-25	3
SH2B3-ENSG00000111252	5.67864e-30	0.279962	1.16179e-25	3
DPYSL3-ENSG00000113657	7.79308e-30	0.330595	1.59439e-25	3
VCAM1-ENSG00000162692	9.62146e-30	0.378202	1.96846e-25	3
PIK3AP1-ENSG00000155629	1.04924e-29	0.26153	2.14665e-25	3
KTN1-ENSG00000126777	1.59099e-29	0.306652	3.255e-25	3
ARFGEF2-ENSG00000124198	1.7807e-29	0.25048	3.64312e-25	3
PDLIM7-ENSG00000196923	2.12468e-29	0.388773	4.34688e-25	3
RBBP6-ENSG00000122257	2.18913e-29	0.266099	4.47875e-25	3
IGFBP5-ENSG00000115461	2.55638e-29	0.629211	5.2301e-25	3
USP7-ENSG00000187555	2.66415e-29	0.255875	5.45058e-25	3
HSPA1B-ENSG00000212866	3.69663e-29	0.396984	7.56293e-25	3
DHRS3-ENSG00000162496	4.0604e-29	0.259089	8.30717e-25	3
SSBP1-ENSG00000106028	4.10346e-29	0.263802	8.39526e-25	3
C6orf89-ENSG00000198663	4.74734e-29	0.28064	9.71259e-25	3
NBPF14-ENSG00000270629	4.76401e-29	0.269826	9.74668e-25	3
SEC31A-ENSG00000138674	6.71109e-29	0.262823	1.37302e-24	3
ZNF664-ENSG00000179195	7.08425e-29	0.408723	1.44937e-24	3
SLC40A1-ENSG00000138449	7.34144e-29	0.268622	1.50199e-24	3
MS4A6A-ENSG00000110077	7.99243e-29	0.412113	1.63517e-24	3
BGN-ENSG00000182492	1.62333e-28	0.807759	3.32118e-24	3
CELF2-ENSG00000048740	1.94564e-28	0.291	3.98058e-24	3
BACE2-ENSG00000182240	2.03387e-28	0.295194	4.1611e-24	3
TM4SF1-ENSG00000169908	2.20249e-28	0.458516	4.50608e-24	3
PKD2-ENSG00000118762	2.42696e-28	0.399412	4.96531e-24	3
SRP9-ENSG00000143742	2.49831e-28	0.256697	5.1113e-24	3
ADA2-ENSG00000093072	2.61187e-28	0.30533	5.34363e-24	3
EIF4A2-ENSG00000156976	4.11348e-28	0.290814	8.41578e-24	3
MITF-ENSG00000187098	4.38642e-28	0.290599	8.97417e-24	3
PMEPA1-ENSG00000124225	4.74311e-28	0.498834	9.70392e-24	3
MBNL2-ENSG00000139793	5.72713e-28	0.261906	1.17171e-23	3
EFEMP1-ENSG00000115380	5.87334e-28	0.526986	1.20163e-23	3
IL1RN-ENSG00000136689	5.97954e-28	0.453906	1.22335e-23	3
CBX6-ENSG00000183741	6.46671e-28	0.334207	1.32302e-23	3
NOP53-ENSG00000105373	8.76238e-28	0.271695	1.79269e-23	3
PLIN2-ENSG00000147872	9.10776e-28	0.524879	1.86336e-23	3
COL14A1-ENSG00000187955	1.11907e-27	0.60879	2.28951e-23	3
SMPD4-ENSG00000136699	1.20882e-27	0.405329	2.47313e-23	3
TFRC-ENSG00000072274	1.43946e-27	0.488069	2.94499e-23	3
UQCRB-ENSG00000156467	1.68772e-27	0.274843	3.45291e-23	3
CD164-ENSG00000135535	1.69246e-27	0.282234	3.4626e-23	3
SNX18-ENSG00000178996	2.01751e-27	0.278081	4.12763e-23	3
ATP5MC3-ENSG00000154518	2.29976e-27	0.268613	4.70509e-23	3
SLC4A7-ENSG00000033867	2.4991e-27	0.279572	5.11292e-23	3
PURA-ENSG00000185129	2.67048e-27	0.339093	5.46354e-23	3
TREM1-ENSG00000124731	3.17322e-27	0.270602	6.49208e-23	3
NDUFA4-ENSG00000189043	3.5663e-27	0.319256	7.29628e-23	3
CFH-ENSG00000000971	5.87531e-27	0.430692	1.20203e-22	3
CDC42EP1-ENSG00000128283	6.36481e-27	0.335628	1.30218e-22	3
ZCCHC24-ENSG00000165424	9.85978e-27	0.264781	2.01721e-22	3
HCFC1R1-ENSG00000103145	1.8541e-26	0.272186	3.79331e-22	3
SERINC1-ENSG00000111897	1.9978e-26	0.275896	4.0873e-22	3
GOLGB1-ENSG00000173230	2.56138e-26	0.270171	5.24032e-22	3
TNFSF13B-ENSG00000102524	3.98246e-26	0.27466	8.14771e-22	3
EDIL3-ENSG00000164176	4.52497e-26	0.400546	9.25763e-22	3
HLA-DQB1-ENSG00000233209	4.6867e-26	0.259238	9.58853e-22	3
PTMA-ENSG000001875141	4.85707e-26	0.668285	9.93709e-22	3
ATP13A3-ENSG00000133657	4.93278e-26	0.269735	1.0092e-21	3
GIGYF1-ENSG00000146830	6.30707e-26	0.271642	1.29036e-21	3
LRRC25-ENSG00000175489	1.15786e-25	0.273339	2.36887e-21	3
HLA-DQA2-ENSG00000257473	1.94412e-25	0.256794	3.97747e-21	3
PPP4R3B-ENSG00000275052	2.66418e-25	0.323964	5.45065e-21	3
LTBP1-ENSG00000049323	3.3503e-25	0.593667	6.85437e-21	3
ZBTB44-ENSG00000196323	4.3282e-25	0.253168	8.85507e-21	3
CAV1-ENSG00000105974	4.59387e-25	0.439524	9.39859e-21	3
PPP1R12A-ENSG00000058272	6.89616e-25	0.291053	1.41088e-20	3
MYLIP-ENSG00000007944	7.24249e-25	0.331614	1.48174e-20	3
SUB1-ENSG00000113387	7.91956e-25	0.255173	1.62026e-20	3
CHIT1-ENSG00000133063	1.09234e-24	0.590879	2.23482e-20	3
NOTCH3-ENSG00000074181	1.12195e-24	0.45134	2.29541e-20	3
KRT14-ENSG00000186847	2.02345e-24	0.2699	4.13977e-20	3
FGL2-ENSG00000127951	2.55053e-24	0.330341	5.21812e-20	3
DMWD-ENSG00000185800	1.20962e-23	0.261449	2.47476e-19	3
MYCBP2-ENSG00000005810	1.46994e-23	0.272403	3.00735e-19	3
ARL6IP1-ENSG00000170540	2.12908e-23	0.275845	4.35588e-19	3
MFGE8-ENSG00000140545	3.3352e-23	0.512475	6.82348e-19	3
CLIC4-ENSG00000169504	3.8956e-23	0.263666	7.97001e-19	3
AMOTL2-ENSG00000114019	8.63164e-23	0.338176	1.76595e-18	3
CCDC88A-ENSG00000115355	1.14592e-22	0.287208	2.34445e-18	3
PCOLCE-ENSG00000106333	1.79273e-22	0.33279	3.66775e-18	3
PALLD-ENSG00000129116	2.24778e-22	0.447149	4.59873e-18	3
KCNMA1-ENSG00000156113	2.70187e-22	0.255458	5.52776e-18	3
INHBA-ENSG00000122641	2.89119e-22	0.460932	5.9151e-18	3
VWF-ENSG00000110799	3.43544e-22	0.285944	7.02856e-18	3
CAB39-ENSG00000135932	3.44341e-22	0.266755	7.04488e-18	3
SOD3-ENSG00000109610	3.90444e-22	0.536838	7.9881e-18	3
HLA-DRB1-ENSG000001961261	3.9503e-22	0.855311	8.08193e-18	3
TCEAL3-ENSG00000196507	4.93099e-22	0.309577	1.00883e-17	3
ACSL1-ENSG00000151726	6.12686e-22	0.271773	1.25349e-17	3
CRIP2-ENSG00000182809	8.16436e-22	0.499787	1.67035e-17	3
ATG10-ENSG00000152348	8.50991e-22	0.268997	1.74104e-17	3
IGLL5-ENSG000002547091	9.93832e-22	0.959884	2.03328e-17	3
CTDSPL-ENSG00000144677	1.14266e-21	0.258046	2.33777e-17	3
HLA-DRB4-ENSG00000227826	1.29569e-21	0.390863	2.65085e-17	3
HK2-ENSG00000159399	1.51342e-21	0.277521	3.0963e-17	3
ITGAX-ENSG00000140678	1.69869e-21	0.326021	3.47534e-17	3
HLA-DQA1-ENSG00000206305	2.08139e-21	0.471478	4.25831e-17	3
PLAC9-ENSG00000189129	2.21102e-21	0.285335	4.52353e-17	3
PTMS-ENSG00000159335	2.38144e-21	0.267722	4.87219e-17	3
UFM1-ENSG00000120686	2.9432e-21	0.270559	6.0215e-17	3
MMP12-ENSG00000262406	3.28728e-21	0.282227	6.72544e-17	3
C1orf198-ENSG00000119280	4.40493e-21	0.334529	9.01205e-17	3
DKK3-ENSG00000050165	4.94538e-21	0.451251	1.01177e-16	3
HLA-DRB1-ENSG00000228080	6.48723e-21	0.801394	1.32722e-16	3
TCEAL4-ENSG00000133142	1.21278e-20	0.290386	2.48123e-16	3
PRELP-ENSG00000188783	1.43601e-20	0.396787	2.93793e-16	3
HLA-DQB1-ENSG00000179344	4.89413e-20	0.956583	1.00129e-15	3
FOXC1-ENSG00000054598	1.21593e-19	0.350566	2.48767e-15	3
C1QTNF1-ENSG00000173918	3.50571e-19	0.331941	7.17233e-15	3
MYL9-ENSG00000101335	4.02575e-19	0.852574	8.23629e-15	3
LIMS1-ENSG00000169756	4.95979e-19	0.27074	1.01472e-14	3
NFIX-ENSG00000008441	5.47433e-19	0.382631	1.11999e-14	3
EIF5AL1-ENSG00000253626	7.04912e-19	0.321792	1.44218e-14	3
NR2F2-ENSG00000185551	1.16822e-18	0.398491	2.39006e-14	3
KRT17-ENSG00000128422	1.31469e-18	0.28924	2.68972e-14	3
ADIRF-ENSG00000148671	4.53578e-18	0.385265	9.27976e-14	3
TAGLN-ENSG00000149591	5.05415e-18	0.669166	1.03403e-13	3
SPARCL1-ENSG00000152583	7.27539e-18	0.50818	1.48847e-13	3
CAVIN1-ENSG00000177469	2.1682e-17	0.382732	4.43592e-13	3
NFIB-ENSG00000147862	2.6102e-17	0.303253	5.34022e-13	3
SCARA3-ENSG00000168077	5.15363e-17	0.430367	1.05438e-12	3
MAP1B-ENSG00000131711	8.69699e-17	0.452515	1.77932e-12	3
NDUFA4L2-ENSG00000185633	1.0004e-16	0.260388	2.04671e-12	3
PLS3-ENSG00000102024	1.04825e-16	0.33624	2.14462e-12	3
CRYAB-ENSG00000109846	1.62677e-16	0.354261	3.32821e-12	3
MGP-ENSG00000111341	1.71741e-16	0.948295	3.51365e-12	3
NFIA-ENSG00000162599	1.89189e-16	0.34333	3.87062e-12	3
SMOC2-ENSG00000112562	2.03306e-16	0.325255	4.15945e-12	3
IGFBP2-ENSG00000115457	2.23005e-16	0.361612	4.56246e-12	3
VCL-ENSG00000035403	2.87928e-16	0.283891	5.89072e-12	3
IGFBP6-ENSG00000167779	3.22744e-16	0.255968	6.60303e-12	3
PKD1-ENSG00000008710	8.12831e-16	0.289039	1.66297e-11	3
C11orf96-ENSG00000187479	2.0288e-15	0.358314	4.15071e-11	3
CD36-ENSG00000135218	2.16065e-15	0.527065	4.42047e-11	3
TPM1-ENSG00000140416	3.85268e-15	0.282764	7.8822e-11	3
HLA-DRB1-ENSG00000229074	1.49564e-14	0.601181	3.05993e-10	3
OMD-ENSG00000127083	2.09632e-14	0.256629	4.28887e-10	3
CCN3-ENSG00000136999	2.68954e-14	0.361007	5.50254e-10	3
HLA-DRB5-ENSG00000198502	4.0105e-14	0.773298	8.20509e-10	3
HLA-DRB4-ENSG00000227357	5.10167e-14	0.396203	1.04375e-09	3
FGF14-ENSG00000102466	8.25531e-14	0.299743	1.68895e-09	3
CALD1-ENSG00000122786	9.35004e-14	0.697677	1.91293e-09	3
HBB-ENSG00000244734	1.17645e-13	1.1565	2.4069e-09	3
HLA-DRB1-ENSG00000236884	1.65096e-13	0.610333	3.3777e-09	3
DSTN-ENSG00000125868	4.86865e-13	0.449933	9.96078e-09	3
SELENOM-ENSG00000198832	1.19271e-12	0.267341	2.44016e-08	3
CPXM2-ENSG00000121898	1.48927e-12	0.276832	3.0469e-08	3
TPM2-ENSG00000198467	1.71434e-12	0.502093	3.50737e-08	3
IGFBP3-ENSG00000146674	3.06899e-12	0.257005	6.27884e-08	3
CLU-ENSG00000120885	3.81695e-12	0.556187	7.80909e-08	3
ANTXR1-ENSG00000169604	4.23303e-12	0.301125	8.66036e-08	3
ACTA2-ENSG00000107796	1.12212e-11	0.610666	2.29574e-07	3
DCN-ENSG00000011465	2.05491e-11	0.314976	4.20414e-07	3
RCAN2-ENSG00000172348	3.52339e-11	0.395906	7.20851e-07	3
FHL1-ENSG00000022267	4.39248e-11	0.337589	8.98658e-07	3
OGN-ENSG00000106809	4.88004e-11	0.37988	9.98407e-07	3
CRIM1-ENSG00000150938	9.59174e-11	0.284344	1.96237e-06	3
HLA-DQA1-ENSG00000196735	3.99192e-10	0.684218	8.16708e-06	3
HLA-DQB1-ENSG00000225824	4.50818e-10	0.261511	9.22329e-06	3
TGFB1I1-ENSG00000140682	3.03103e-09	0.274048	6.20119e-05	3
MFAP4-ENSG00000166482	7.33734e-09	0.26664	0.000150115	3
FOSB-ENSG00000125740	1.64024e-08	0.270731	0.000335576	3
FBLN5-ENSG00000140092	2.10119e-08	0.257471	0.000429882	3
JCHAIN-ENSG00000132465	2.41574e-08	0.298697	0.000494237	3
LTBP4-ENSG00000090006	2.65467e-08	0.267563	0.000543119	3
FXYD1-ENSG00000266964	3.18434e-08	0.268936	0.000651484	3
HSPB6-ENSG00000004776	5.675e-08	0.250948	0.00116105	3
HLA-DQA1-ENSG00000232062	4.91676e-07	0.254886	0.0100592	3
ITLN1-ENSG00000179914	1.00582e-06	0.298324	0.0205781	3
RGS5-ENSG00000143248	1.07412e-06	0.353497	0.0219754	3
ELN-ENSG00000049540	1.56504e-06	0.332103	0.0320192	3
LMOD1-ENSG00000163431	1.63734e-06	0.320501	0.0334984	3
MYH10-ENSG00000133026	2.43027e-06	0.391037	0.0497209	3
ITGA8-ENSG00000077943	2.64734e-06	0.423271	0.054162	3
PPP1R14A-ENSG00000167641	2.76446e-05	0.333584	0.565581	3
MYH11-ENSG00000276480	0.00314464	0.288065	1	3
TAGLN-ENSG000001495911	1.12991e-28	1.08259	2.31168e-24	4
TPM2-ENSG000001984671	1.57332e-28	0.976533	3.21885e-24	4
ACTA2-ENSG000001077961	4.74293e-28	1.12145	9.70356e-24	4
INHBA-ENSG000001226411	1.20245e-27	0.834518	2.46009e-23	4
PPP1R14A-ENSG000001676411	1.5839e-27	0.917541	3.2405e-23	4
MGP-ENSG000001113411	2.34406e-27	1.13342	4.79572e-23	4
MYH11-ENSG00000133392	3.5256e-27	0.764034	7.21303e-23	4
TMEM47-ENSG00000147027	4.12065e-27	0.465813	8.43044e-23	4
DSTN-ENSG000001258681	8.13378e-27	0.926849	1.66409e-22	4
ITGA8-ENSG000000779431	3.54391e-26	0.794499	7.25049e-22	4
MYH10-ENSG000001330261	4.86394e-26	1.04081	9.95114e-22	4
MYH11-ENSG000002764801	4.97312e-26	0.73289	1.01745e-21	4
VCAN-ENSG000000384271	5.21168e-26	0.908315	1.06626e-21	4
CALD1-ENSG000001227861	5.33518e-26	1.50902	1.09153e-21	4
LTBP1-ENSG000000493231	8.19461e-26	0.86128	1.67654e-21	4
MAP1B-ENSG000001317111	8.38049e-26	1.37039	1.71457e-21	4
MYL9-ENSG000001013351	3.89952e-25	0.958734	7.97803e-21	4
ELN-ENSG000000495401	6.70433e-25	0.656359	1.37164e-20	4
IGFBP5-ENSG000001154611	6.7625e-25	0.757014	1.38354e-20	4
LMOD1-ENSG000001634311	7.01767e-25	1.10249	1.43575e-20	4
MFGE8-ENSG000001405451	2.49175e-24	0.64988	5.09786e-20	4
TPM1-ENSG000001404161	3.60289e-24	0.560175	7.37116e-20	4
IGFBP7-ENSG000001634531	4.23205e-24	1.07907	8.65835e-20	4
CRYAB-ENSG000001098461	4.7227e-24	0.646924	9.66216e-20	4
RGS5-ENSG000001432481	5.40601e-24	0.926544	1.10602e-19	4
DKK3-ENSG000000501651	5.49145e-24	0.700927	1.1235e-19	4
COL14A1-ENSG000001879551	6.16915e-24	0.754791	1.26215e-19	4
FLNA-ENSG000001969241	6.7838e-24	0.83532	1.3879e-19	4
BGN-ENSG000001824921	6.80901e-24	0.970907	1.39306e-19	4
PRELP-ENSG000001887831	1.04139e-23	0.583556	2.13058e-19	4
MYH9-ENSG000001003451	1.36056e-23	0.941586	2.78358e-19	4
NOTCH3-ENSG000000741811	1.64801e-23	0.616204	3.37165e-19	4
EFEMP1-ENSG000001153801	1.67079e-23	0.65766	3.41826e-19	4
CCN3-ENSG000001369991	2.49796e-23	0.74714	5.11057e-19	4
C11orf96-ENSG000001874791	3.36819e-23	0.540572	6.89099e-19	4
ADIRF-ENSG000001486711	4.88701e-23	0.471469	9.99834e-19	4
AQP1-ENSG000002405831	6.18145e-23	0.625972	1.26466e-18	4
CAVIN3-ENSG000001709551	8.68051e-23	0.622492	1.77594e-18	4
OGN-ENSG000001068091	1.03074e-22	0.85892	2.1088e-18	4
IGFBP6-ENSG000001677791	1.09577e-22	0.363451	2.24184e-18	4
RCAN2-ENSG000001723481	1.80549e-22	0.72119	3.69386e-18	4
COL18A1-ENSG00000182871	3.18731e-22	0.292412	6.52091e-18	4
LIMS2-ENSG00000072163	3.27735e-22	0.276179	6.70512e-18	4
HSPB1-ENSG000001062111	3.70896e-22	0.809671	7.58817e-18	4
SPTBN1-ENSG000001153061	4.69673e-22	0.573622	9.60905e-18	4
TNS1-ENSG000000793081	5.38252e-22	0.647836	1.10121e-17	4
COL4A2-ENSG000001348711	7.08927e-22	0.706176	1.45039e-17	4
ACTN4-ENSG000002828441	1.26606e-21	0.707214	2.59023e-17	4
AEBP1-ENSG000001066241	1.36816e-21	0.714385	2.79913e-17	4
FHL1-ENSG000000222671	1.60021e-21	0.731001	3.27388e-17	4
CAV1-ENSG000001059741	1.76611e-21	0.512984	3.61328e-17	4
FXYD1-ENSG000002669641	1.80065e-21	0.41264	3.68394e-17	4
PLS3-ENSG000001020241	1.93083e-21	0.437119	3.95029e-17	4
PKD2-ENSG000001187621	2.02998e-21	0.537163	4.15313e-17	4
PCDH7-ENSG00000169851	2.69173e-21	0.392846	5.50701e-17	4
ACTN4-ENSG000001304021	2.7333e-21	0.69238	5.59205e-17	4
HSPB6-ENSG000000047761	3.07388e-21	0.545951	6.28885e-17	4
EDIL3-ENSG000001641761	3.07679e-21	0.431578	6.29481e-17	4
LTBP2-ENSG000001196811	3.87951e-21	0.690534	7.93709e-17	4
FBLN5-ENSG000001400921	4.01533e-21	0.59322	8.21497e-17	4
FOXC1-ENSG000000545981	5.10108e-21	0.480554	1.04363e-16	4
LTBP4-ENSG000000900061	5.11576e-21	0.416714	1.04663e-16	4
SPARCL1-ENSG000001525831	5.26776e-21	0.543475	1.07773e-16	4
SYNPO-ENSG00000171992	7.93696e-21	0.546566	1.62382e-16	4
NFIA-ENSG000001625991	1.17079e-20	0.445219	2.39531e-16	4
SOD3-ENSG000001096101	1.23221e-20	0.53083	2.52099e-16	4
ID4-ENSG00000172201	1.29955e-20	0.284655	2.65875e-16	4
TSPYL2-ENSG000001842051	1.823e-20	0.319393	3.72967e-16	4
SPARC-ENSG000001131401	2.53247e-20	0.789397	5.18118e-16	4
CCN2-ENSG000001185231	3.88685e-20	0.668639	7.9521e-16	4
EFHD1-ENSG00000115468	7.89123e-20	0.311339	1.61447e-15	4
TGFB1I1-ENSG000001406821	1.03717e-19	0.332312	2.12194e-15	4
RRAS-ENSG000001264581	1.86701e-19	0.429684	3.81971e-15	4
PPP1R12B-ENSG00000077157	2.18057e-19	0.402545	4.46123e-15	4
IGFBP2-ENSG000001154571	2.71783e-19	0.367671	5.5604e-15	4
ENAH-ENSG00000154380	2.71811e-19	0.329011	5.56099e-15	4
THBS2-ENSG000001863401	5.12713e-19	0.69281	1.04896e-14	4
PDLIM7-ENSG000001969231	5.3932e-19	0.372912	1.10339e-14	4
ADH1B-ENSG00000196616	5.90913e-19	0.631019	1.20895e-14	4
TPPP3-ENSG00000159713	6.13444e-19	0.296489	1.25505e-14	4
CAVIN1-ENSG000001774691	6.4813e-19	0.440873	1.32601e-14	4
PMEPA1-ENSG000001242251	7.32243e-19	0.418839	1.4981e-14	4
UACA-ENSG00000137831	8.32533e-19	0.371224	1.70328e-14	4
CRIM1-ENSG000001509381	8.59784e-19	0.463425	1.75903e-14	4
NR2F2-ENSG000001855511	8.81592e-19	0.377984	1.80365e-14	4
CSRP1-ENSG000001591761	1.13354e-18	0.517387	2.3191e-14	4
CD151-ENSG000001776971	1.20235e-18	0.490751	2.45988e-14	4
RBPMS-ENSG00000157110	1.20239e-18	0.335165	2.45998e-14	4
COL6A2-ENSG000001421731	1.7008e-18	0.604923	3.47967e-14	4
COL6A1-ENSG000001421561	2.15136e-18	0.751724	4.40147e-14	4
PLAC9-ENSG000001891291	2.41132e-18	0.275913	4.93331e-14	4
EPAS1-ENSG000001160161	2.44394e-18	0.694962	5.00007e-14	4
DDAH1-ENSG00000153904	2.46483e-18	0.31808	5.0428e-14	4
FGF14-ENSG000001024661	2.76201e-18	0.400077	5.65079e-14	4
GAS6-ENSG000001830871	3.06612e-18	0.463782	6.27297e-14	4
NFIX-ENSG000000084411	3.08633e-18	0.439607	6.31433e-14	4
CRIP2-ENSG000001828091	3.5338e-18	0.51363	7.22981e-14	4
RHBDF1-ENSG000000073841	3.75935e-18	0.303874	7.69125e-14	4
FBLIM1-ENSG00000162458	3.97602e-18	0.282046	8.13455e-14	4
MYLK-ENSG00000065534	4.18653e-18	0.357786	8.56521e-14	4
PALLD-ENSG000001291161	4.43609e-18	0.447389	9.07579e-14	4
PDE5A-ENSG00000138735	8.77593e-18	0.319062	1.79547e-13	4
SKI-ENSG000001579331	8.98002e-18	0.360876	1.83722e-13	4
OMD-ENSG000001270831	9.36046e-18	0.330837	1.91506e-13	4
PPP1R12A-ENSG000000582721	9.45006e-18	0.322614	1.93339e-13	4
ASPN-ENSG00000106819	1.05839e-17	0.285261	2.16536e-13	4
SLC25A4-ENSG00000151729	1.0937e-17	0.32044	2.23759e-13	4
TM4SF1-ENSG000001699081	1.20683e-17	0.326616	2.46904e-13	4
CAV2-ENSG00000105971	1.59691e-17	0.281856	3.26712e-13	4
CLU-ENSG000001208851	2.27538e-17	0.556748	4.6552e-13	4
AGT-ENSG00000135744	2.72754e-17	0.366055	5.58028e-13	4
FN1-ENSG000001154141	3.82115e-17	0.730253	7.81768e-13	4
PKD1-ENSG000000087101	3.82918e-17	0.34035	7.83413e-13	4
INAFM1-ENSG000002577041	4.53045e-17	0.2895	9.26884e-13	4
TCEAL3-ENSG000001965071	4.57177e-17	0.374991	9.35338e-13	4
S100A4-ENSG000001961541	4.61735e-17	0.586886	9.44664e-13	4
SLIT3-ENSG00000184347	6.32594e-17	0.255568	1.29423e-12	4
S100A6-ENSG000001979561	6.77589e-17	0.710586	1.38628e-12	4
C1orf198-ENSG000001192801	1.03275e-16	0.418816	2.11291e-12	4
CALM1-ENSG000001986681	1.06587e-16	0.5632	2.18067e-12	4
ISLR-ENSG000001290091	1.25294e-16	0.345852	2.5634e-12	4
FSTL1-ENSG000001634301	1.38444e-16	0.417362	2.83242e-12	4
COL4A1-ENSG000001874981	1.45835e-16	0.286009	2.98364e-12	4
CFH-ENSG000000009711	2.00393e-16	0.31468	4.09984e-12	4
IFITM3-ENSG000001420891	2.35298e-16	0.601439	4.81397e-12	4
PFN2-ENSG00000070087	2.57013e-16	0.493533	5.25824e-12	4
KRT17-ENSG000001284221	2.6146e-16	0.333191	5.3492e-12	4
SLC44A2-ENSG000001293531	2.80655e-16	0.331188	5.74191e-12	4
SCARA3-ENSG000001680771	2.95273e-16	0.444728	6.04099e-12	4
TCEAL4-ENSG000001331421	3.69067e-16	0.317021	7.55075e-12	4
MRVI1-ENSG00000072952	3.74686e-16	0.287666	7.66569e-12	4
ANTXR1-ENSG000001696041	3.82331e-16	0.333682	7.8221e-12	4
SMOC2-ENSG000001125621	4.29908e-16	0.273144	8.79548e-12	4
LUC7L3-ENSG000001088481	4.58895e-16	0.58088	9.38853e-12	4
MICAL2-ENSG00000133816	5.08893e-16	0.345466	1.04114e-11	4
ITGB1-ENSG000001500931	5.89825e-16	0.48362	1.20672e-11	4
FOXC2-ENSG00000176692	6.07064e-16	0.273862	1.24199e-11	4
CPXM2-ENSG000001218981	6.37237e-16	0.287259	1.30372e-11	4
COL1A2-ENSG000001646921	8.28474e-16	0.651515	1.69498e-11	4
PDLIM1-ENSG000001074381	9.85979e-16	0.433882	2.01721e-11	4
VCL-ENSG000000354031	1.01591e-15	0.297394	2.07845e-11	4
ID1-ENSG000001259681	1.15324e-15	0.383561	2.35942e-11	4
SVIL-ENSG00000197321	1.3675e-15	0.26101	2.79776e-11	4
LAMA5-ENSG00000130702	1.6575e-15	0.346988	3.39108e-11	4
CCND1-ENSG000001100921	1.95091e-15	0.352532	3.99136e-11	4
SULF1-ENSG000001375731	2.10673e-15	0.410315	4.31016e-11	4
MYO1D-ENSG000001766581	2.72696e-15	0.314448	5.57908e-11	4
FRZB-ENSG00000162998	4.1099e-15	0.315976	8.40844e-11	4
MSRB3-ENSG00000174099	4.50291e-15	0.325076	9.2125e-11	4
ACTN1-ENSG000000721101	5.85408e-15	0.504921	1.19769e-10	4
PRAF2-ENSG000002432791	6.41724e-15	0.2892	1.3129e-10	4
PXDN-ENSG000001305081	7.84857e-15	0.431541	1.60574e-10	4
ARHGAP1-ENSG000001752201	7.87153e-15	0.439348	1.61044e-10	4
MTURN-ENSG00000180354	9.86037e-15	0.284654	2.01733e-10	4
PNISR-ENSG000001324241	1.12289e-14	0.304859	2.29732e-10	4
IFITM2-ENSG000001852011	1.50947e-14	0.556368	3.08823e-10	4
PTMS-ENSG000001593351	3.05365e-14	0.633127	6.24746e-10	4
COPRS-ENSG000001723011	3.38853e-14	0.314378	6.93259e-10	4
NFIB-ENSG000001478621	3.82677e-14	0.33073	7.82919e-10	4
SPEG-ENSG00000072195	3.86383e-14	0.258953	7.905e-10	4
MYL6-ENSG000000928411	3.93404e-14	0.515537	8.04866e-10	4
IGFBP3-ENSG000001466741	3.93607e-14	0.331752	8.0528e-10	4
NFIC-ENSG000001419051	3.9698e-14	0.395372	8.12181e-10	4
ANXA6-ENSG000001970431	5.24592e-14	0.341858	1.07326e-09	4
NEXN-ENSG00000162614	7.19817e-14	0.383288	1.47267e-09	4
CCDC80-ENSG000000919861	7.40211e-14	0.428898	1.5144e-09	4
EID1-ENSG000002553021	8.96707e-14	0.334001	1.83457e-09	4
LMNA-ENSG000001607891	1.42387e-13	0.379108	2.9131e-09	4
SOST-ENSG00000167941	1.58217e-13	0.279867	3.23696e-09	4
PJA2-ENSG000001989611	1.75497e-13	0.315894	3.59049e-09	4
PRRC2C-ENSG000001175231	1.96148e-13	0.70697	4.013e-09	4
TPM4-ENSG000001674601	2.02716e-13	0.268825	4.14737e-09	4
SRSF11-ENSG000001167541	2.29953e-13	0.391326	4.7046e-09	4
MORF4L2-ENSG000001235621	2.40296e-13	0.282332	4.91622e-09	4
ATF4-ENSG000001282721	2.54748e-13	0.338442	5.21189e-09	4
METTL7A-ENSG00000185432	2.57942e-13	0.342069	5.27724e-09	4
CBX6-ENSG000001837411	2.60767e-13	0.265146	5.33502e-09	4
SMPD4-ENSG000001366991	2.64899e-13	0.348449	5.41958e-09	4
ILK-ENSG000001663331	2.76517e-13	0.259975	5.65726e-09	4
MBNL1-ENSG000001526011	3.32296e-13	0.283155	6.79845e-09	4
ENG-ENSG000001069911	3.79295e-13	0.289251	7.76001e-09	4
LAMC1-ENSG000001358621	4.83537e-13	0.393764	9.89268e-09	4
CCNI-ENSG000001188161	5.14082e-13	0.388032	1.05176e-08	4
TIMP2-ENSG000000358621	5.46948e-13	0.418345	1.119e-08	4
C1S-ENSG000001823261	7.56688e-13	0.256311	1.54811e-08	4
CYB5R3-ENSG000001002431	8.47262e-13	0.280702	1.73341e-08	4
TLN1-ENSG000001370761	8.70211e-13	0.436764	1.78037e-08	4
SLC38A2-ENSG000001342941	1.07397e-12	0.265633	2.19724e-08	4
COL5A1-ENSG000001306351	1.09085e-12	0.288238	2.23178e-08	4
GEM-ENSG00000164949	1.11388e-12	0.265802	2.27888e-08	4
DDX17-ENSG000001002011	1.31752e-12	0.354491	2.69551e-08	4
A2M-ENSG000001758991	1.5456e-12	0.304075	3.16213e-08	4
GSN-ENSG000001481801	1.62049e-12	0.370945	3.31535e-08	4
PLN-ENSG00000198523	1.63103e-12	0.255428	3.33692e-08	4
CRIP1-ENSG000002131451	2.20922e-12	0.349849	4.51984e-08	4
CALM2-ENSG000001439331	2.2819e-12	0.419855	4.66854e-08	4
SPOP-ENSG000001210671	3.07507e-12	0.276604	6.29128e-08	4
SERPINE1-ENSG000001063661	3.58651e-12	0.306361	7.33765e-08	4
NUCKS1-ENSG000000692751	4.13604e-12	0.495108	8.46192e-08	4
EIF5B-ENSG000001584171	6.17284e-12	0.339703	1.2629e-07	4
UBE2H-ENSG000001865911	6.54897e-12	0.289464	1.33985e-07	4
SSPN-ENSG00000123096	7.79988e-12	0.30525	1.59578e-07	4
DYNC1I2-ENSG000000773801	7.92152e-12	0.269612	1.62066e-07	4
RBM25-ENSG000001197071	8.95502e-12	0.423766	1.83211e-07	4
EEF2-ENSG000001676581	1.13607e-11	0.399653	2.32428e-07	4
BEX3-ENSG000001666811	1.74667e-11	0.343096	3.5735e-07	4
CSDE1-ENSG000000093071	2.38894e-11	0.377462	4.88752e-07	4
SYNPO2-ENSG00000172403	2.64047e-11	0.277088	5.40214e-07	4
TPT1-ENSG000001331121	5.58108e-11	0.452841	1.14183e-06	4
SERPING1-ENSG000001491311	5.8817e-11	0.25688	1.20334e-06	4
COL3A1-ENSG000001685421	5.91878e-11	0.518677	1.21092e-06	4
COL1A1-ENSG000001088211	6.62692e-11	0.665914	1.3558e-06	4
PPDPF-ENSG000001255341	6.68562e-11	0.279833	1.36781e-06	4
PEA15-ENSG000001627341	9.23143e-11	0.327935	1.88866e-06	4
ITLN1-ENSG000001799141	9.62281e-11	0.491461	1.96873e-06	4
CIRBP-ENSG000000996221	1.19215e-10	0.271261	2.43901e-06	4
AHNAK-ENSG000001249421	1.45981e-10	0.491439	2.98663e-06	4
HSP90AB1-ENSG000000963841	1.89914e-10	0.378255	3.88546e-06	4
RHOC-ENSG000001553661	2.27692e-10	0.285743	4.65835e-06	4
SRRM2-ENSG000001679781	2.48365e-10	0.322181	5.08129e-06	4
SNRNP70-ENSG000001048521	4.16186e-10	0.298132	8.51475e-06	4
VIM-ENSG000000260251	4.30066e-10	0.45519	8.79871e-06	4
EGR1-ENSG000001207381	5.18716e-10	0.48122	1.06124e-05	4
FGL2-ENSG000001279511	5.19755e-10	0.279202	1.06337e-05	4
DYNLL1-ENSG000000889861	5.48403e-10	0.301784	1.12198e-05	4
C1R-ENSG000001594031	7.64622e-10	0.271097	1.56434e-05	4
DDX5-ENSG000001086541	8.36573e-10	0.293522	1.71154e-05	4
PEBP1-ENSG000000892201	8.44488e-10	0.287319	1.72774e-05	4
NIBAN2-ENSG000001368301	2.74318e-09	0.256485	5.61228e-05	4
PPP1CB-ENSG000002136391	3.69855e-09	0.274478	7.56686e-05	4
HNRNPA1-ENSG000001354861	4.53567e-09	0.261651	9.27952e-05	4
MORF4L1-ENSG000001857871	4.93279e-09	0.254862	0.00010092	4
CCBE1-ENSG00000183287	5.5558e-09	0.262492	0.000113666	4
HDLBP-ENSG000001156771	6.14534e-09	0.251863	0.000125728	4
DCD-ENSG000001616341	6.17319e-09	0.431006	0.000126297	4
COX7C-ENSG000001271841	6.61833e-09	0.289092	0.000135404	4
ANP32B-ENSG000001369381	8.3681e-09	0.274418	0.000171203	4
MAP4K4-ENSG00000071054	8.37981e-09	0.273651	0.000171442	4
JUND-ENSG000001305221	9.46179e-09	0.310159	0.000193579	4
NPM1-ENSG000001811631	1.07736e-08	0.289277	0.000220416	4
PRKAR1A-ENSG000001089461	1.1833e-08	0.364436	0.000242092	4
EEF1B2-ENSG000001149421	1.23108e-08	0.387628	0.000251866	4
ACTG1-ENSG000001840092	2.02067e-08	0.439467	0.000413409	4
H3F3B-ENSG000001324751	2.18927e-08	0.288204	0.000447904	4
ATP5PF-ENSG000001547231	2.28519e-08	0.291774	0.000467527	4
CRTAP-ENSG000001702751	5.21971e-08	0.257814	0.0010679	4
MTRNR2L10-ENSG00000256045	9.24003e-08	0.257217	0.00189042	4
PTMA-ENSG000001875142	9.70676e-08	0.408675	0.00198591	4
GNAS-ENSG000000874601	1.27105e-07	0.326578	0.00260044	4
PRPF38B-ENSG000001341861	1.5832e-07	0.296278	0.00323907	4
NFATC3-ENSG000000727361	1.98446e-07	0.268285	0.00406001	4
CAPNS1-ENSG000001262471	2.07905e-07	0.272029	0.00425353	4
LGALS1-ENSG000001000971	4.28523e-07	0.355234	0.00876714	4
HNF4A-ENSG00000101076	4.51233e-07	0.28639	0.00923178	4
EIF4G2-ENSG000001103211	4.93435e-07	0.25277	0.0100952	4
ITM2B-ENSG000001361561	8.4402e-07	0.270939	0.0172678	4
ACTB-ENSG000000756242	9.47919e-07	0.391643	0.0193935	4
HSP90AA1-ENSG000000808241	9.51468e-07	0.350992	0.0194661	4
ADAM19-ENSG000001350741	1.39412e-06	0.32999	0.0285223	4
COL15A1-ENSG000002042911	1.5684e-06	0.285721	0.0320879	4
HBB-ENSG000002447341	3.76206e-06	0.983781	0.0769681	4
MTRNR2L8-ENSG000002558231	9.60177e-06	0.365591	0.196443	4
MT-ND4L-ENSG000002129071	1.07387e-05	0.37489	0.219703	4
FOSB-ENSG000001257401	1.10961e-05	0.29425	0.227016	4
MTRNR2L12-ENSG00000269028	3.45405e-05	0.318075	0.706663	4
MTRNR2L1-ENSG000002566181	5.19656e-05	0.256439	1	4
HSFY2-ENSG000001699531	0.000267135	0.267152	1	4
CDC42SE2-ENSG00000158985	0.000906655	0.313317	1	4
MARCH6-ENSG00000145495	0.00309916	0.308005	1	4
WIPF3-ENSG00000122574	0.00750043	0.669781	1	4
